# The miR-362-3p/*BCLAF1* axis regulates cisplatin sensitivity and metastatic progression in triple-negative breast cancer

**DOI:** 10.64898/2026.03.09.26347941

**Authors:** Zhaoji Liu, Catherine Wu, Madison Uyemura, Brian R Sardella, Emily K Aronson, Shizhong Ke, Erica S Massicott, Xiaohui Li, Lin Wang, Dimitra Karagkouni, Nikolas Kalavros, Ioannis S Vlachos, Felipe Batalini, Cristina S Bogsan, Jit Kong Cheong, Lihan Zhou, He Cheng, Phillip Munson, Erica L Mayer, Judy E Garber, Stuart J Schnitt, Nadine M Tung, Andrea L Kasinski, Frank J Slack, Gerburg M Wulf, Yujing J Heng

## Abstract

Platinum-based chemotherapy remains a cornerstone of treatment for triple-negative breast cancer (TNBC), yet the molecular determinants governing platinum response remain poorly defined. By leveraging the randomized Phase II INFORM trial, which compared neoadjuvant cisplatin to anthracycline-based therapy in *BRCA1/2*-mutant breast cancer—we identified miR-362-3p as a specific regulator of cisplatin sensitivity. Higher plasma miR-362-3p expression was exclusively associated with favorable clinical outcome in the cisplatin arm, with no association observed in the AC arm, decoupling platinum-specific vulnerability from general chemotherapy response. We used gain- and loss-of-function TNBC models to establish that miR-362-3p functions as a potent sensitizer to cisplatin *in vitro* and *in vivo*. Integrated TCGA analysis and experimental validation identified *BCLAF1,* a key regulator of DNA damage response, as a direct repression target of miR-362-3p. We uncovered a novel role for the miR-362-3p/*BCLAF1* axis in overcoming platinum resistance in TNBC.

## Supplementary material for "The miR-362-3p/*BCLAF1* axis regulates cisplatin sensitivity and metastatic progression in triple-negative breast cancer": Table S1

### Sheet: A. PCR
A. Associations between miRNA and pCR - INFORM subjects
	All patients					Patients who received cisplatin					Patients who received AC
	Fold change	beta	p	FDR		Fold change	beta	p	FDR		Fold change	beta	p	FDR
hsa-let-7c-5p	0.9	-0.0918615	0.728962	0.901327		1	0.0198541	0.958102	0.990972		0.9	-0.16721	0.660646	0.992179
hsa-let-7f-5p	1.2	0.141407	0.471266	0.855917		1.4	0.297356	0.274226	0.481993		1	-0.0362779	0.902329	0.992179
hsa-miR-150-5p	1.3	0.311324	0.142499	0.577965		1.7	0.692591	0.0398075	0.23525		1	0.0249076	0.928972	0.992179
hsa-miR-7-5p	1.2	0.153153	0.384366	0.807793		1.3	0.162339	0.484808	0.676037		1.1	0.120871	0.661443	0.992179
hsa-let-7g-5p	0.8	-0.317612	0.256487	0.656921		0.8	-0.328277	0.406212	0.614212		0.9	-0.275165	0.498776	0.992179
hsa-miR-127-3p	0.9	-0.042895	0.77474	0.911006		0.7	-0.193417	0.319136	0.534021		1.3	0.201308	0.416319	0.992179
hsa-miR-200a-3p	1	0.0387321	0.891789	0.956577		1	-0.00450743	0.990701	0.995969		1.1	0.132874	0.758296	0.992179
hsa-miR-323a-3p	0.7	-0.382074	0.0662013	0.551197		0.5	-0.774673	0.0150481	0.229145		1.1	0.0763888	0.808033	0.992179
hsa-miR-483-3p	0.8	-0.0872836	0.548621	0.866996		0.9	-0.0453085	0.817927	0.93318		0.8	-0.130823	0.555894	0.992179
hsa-miR-140-3p	1.5	0.459651	0.0477706	0.551197		2	0.981554	0.0122739	0.229145		1	0.0148374	0.962303	0.992179
hsa-miR-885-3p	0.7	-0.267052	0.111064	0.577965		1	-0.0299516	0.903458	0.969093		0.5	-0.453709	0.0538207	0.992179
hsa-miR-616-3p	0.9	-0.0432398	0.791945	0.915337		1.3	0.242478	0.382561	0.585504		0.6	-0.218521	0.288867	0.992179
hsa-let-7e-5p	0.9	-0.116134	0.599771	0.866996		0.7	-0.416391	0.15443	0.365661		1.3	0.330273	0.351149	0.992179
hsa-let-7a-5p	1.2	0.309755	0.24314	0.642401		1.6	1.04293	0.0294018	0.229145		0.9	-0.0911738	0.769215	0.992179
hsa-miR-28-5p	0.7	-0.48998	0.0357065	0.551197		0.5	-0.933422	0.0180211	0.229145		0.9	-0.119163	0.706	0.992179
hsa-miR-93-5p	1.1	0.13133	0.615664	0.873662		1.4	0.70133	0.0884124	0.291047		0.8	-0.355239	0.332876	0.992179
hsa-miR-10a-5p	0.9	-0.119917	0.689813	0.878899		0.8	-0.712466	0.15427	0.365661		1.2	0.234165	0.529121	0.992179
hsa-miR-205-5p	1.2	0.134107	0.393497	0.816262		1.6	0.280474	0.199823	0.398061		0.9	-0.0340517	0.8843	0.992179
hsa-miR-130a-3p	0.9	-0.347963	0.282377	0.69814		0.7	-0.727649	0.112249	0.316568		1	0.0663658	0.895481	0.992179
hsa-miR-144-3p	1.3	0.150498	0.30823	0.722306		2.1	0.436855	0.0634621	0.266609		0.8	-0.0923642	0.631697	0.992179
hsa-miR-200c-3p	0.7	-0.875105	0.0124156	0.551197		0.6	-1.32501	0.0247715	0.229145		0.8	-0.54893	0.2101	0.992179
hsa-miR-373-3p	0.9	-0.113245	0.561975	0.866996		1	0.00206753	0.994091	0.995969		0.8	-0.212658	0.437776	0.992179
hsa-miR-151a-3p	1	0.0444365	0.870838	0.946235		0.8	-0.536137	0.273042	0.481993		1.3	0.352687	0.322048	0.992179
hsa-miR-489-3p	1.1	0.0399978	0.820049	0.927421		1.3	0.250397	0.350059	0.559649		0.8	-0.122071	0.604341	0.992179
hsa-miR-539-5p	0.9	-0.0987943	0.669822	0.878899		0.7	-0.453755	0.166378	0.376562		1.3	0.295761	0.374382	0.992179
hsa-miR-125a-3p	1	0.0545945	0.83627	0.927421		1	0.0458062	0.900012	0.969093		1	0.0643522	0.867323	0.992179
hsa-miR-7-1-3p	1.1	0.162504	0.597267	0.866996		1.2	0.317998	0.44122	0.630724		1	-0.0752298	0.878436	0.992179
hsa-let-7d-5p	0.9	-0.053542	0.778375	0.911006		0.9	-0.12436	0.62494	0.790305		1.1	0.0910121	0.767106	0.992179
hsa-miR-18a-5p	1.2	0.346485	0.221355	0.636784		1.2	0.359574	0.361452	0.563505		1.2	0.325996	0.420429	0.992179
hsa-miR-196a-5p	1.1	0.0512213	0.713942	0.9005		1.1	0.0363615	0.843159	0.944745		1.1	0.0516488	0.816101	0.992179
hsa-miR-10b-5p	1.6	0.340294	0.0677412	0.551197		1.7	0.580873	0.071024	0.282968		1.5	0.2074	0.344265	0.992179
hsa-miR-15b-5p	1.1	0.172777	0.57908	0.866996		1.1	0.192018	0.650273	0.811433		1.1	0.144378	0.75441	0.992179
hsa-miR-122-5p	1.6	0.176016	0.163825	0.577965		2.1	0.267504	0.130506	0.356053		1.2	0.0828877	0.649181	0.992179
hsa-miR-191-5p	0.9	-0.438047	0.23224	0.637602		0.8	-0.729243	0.197366	0.398061		1	-0.136916	0.790606	0.992179
hsa-miR-146a-5p	1.1	0.111423	0.687563	0.878899		1	0.0396802	0.920787	0.978256		1.1	0.219367	0.574938	0.992179
hsa-miR-194-5p	1.1	0.148242	0.538928	0.866996		1.3	0.429488	0.232855	0.436168		0.9	-0.112303	0.737649	0.992179
hsa-miR-326	0.8	-0.207557	0.316857	0.72301		0.7	-0.360378	0.183138	0.386283		1	0.0490839	0.883165	0.992179
hsa-miR-339-5p	1	0.0129955	0.950283	0.977056		1	0.00317724	0.990832	0.995969		1	0.0463304	0.886417	0.992179
hsa-miR-146b-5p	0.8	-0.279156	0.235012	0.637602		0.7	-0.416808	0.179421	0.384911		1	-0.0177173	0.962482	0.992179
hsa-miR-410-3p	1.2	0.100731	0.536975	0.866996		0.8	-0.111108	0.596935	0.764443		1.8	0.394772	0.14214	0.992179
hsa-miR-625-5p	1	0.0474176	0.838092	0.927421		1	-0.052751	0.870354	0.953969		1.1	0.190232	0.580636	0.992179
hsa-miR-29c-5p	1	0.0956195	0.760915	0.909269		1.1	0.350498	0.446939	0.632944		0.9	-0.128885	0.777716	0.992179
hsa-miR-628-5p	1.1	0.119185	0.680809	0.878899		1.2	0.355946	0.382294	0.585504		0.9	-0.110363	0.792697	0.992179
hsa-miR-15a-5p	1	0.0671759	0.785464	0.912739		0.9	-0.233423	0.564545	0.733157		1.2	0.223766	0.51501	0.992179
hsa-let-7b-5p	1.1	0.162486	0.503796	0.866996		1.4	0.535822	0.168027	0.376562		0.9	-0.148913	0.657918	0.992179
hsa-miR-98-5p	0.8	-0.130053	0.454175	0.840105		0.6	-0.344513	0.148888	0.365661		1.2	0.117369	0.65115	0.992179
hsa-miR-100-5p	1.1	0.0559531	0.76133	0.909269		1	0.0189676	0.945991	0.985244		1.1	0.0665433	0.786844	0.992179
hsa-miR-203a-3p	0.9	-0.124175	0.567713	0.866996		0.9	-0.138267	0.636261	0.798507		0.9	-0.118084	0.719859	0.992179
hsa-miR-210-3p	1.2	0.343904	0.175715	0.589512		1.4	0.511953	0.163556	0.376562		1.1	0.152738	0.671385	0.992179
hsa-miR-140-5p	0.9	-0.199849	0.473994	0.855917		0.8	-0.4196	0.25392	0.465212		1	0.112619	0.802646	0.992179
hsa-miR-134-5p	0.9	-0.0863353	0.648648	0.878899		0.7	-0.367494	0.212314	0.416335		1.2	0.153061	0.561244	0.992179
hsa-miR-370-3p	1.1	0.172442	0.453217	0.840105		1	-0.044397	0.888529	0.965779		1.4	0.424469	0.212503	0.992179
hsa-miR-378a-5p	0.9	-0.192564	0.477742	0.856523		0.9	-0.114241	0.769926	0.903044		0.8	-0.296606	0.442491	0.992179
hsa-miR-135b-5p	0.6	-0.25924	0.100992	0.56331		0.5	-0.400934	0.0742532	0.286732		0.9	-0.097521	0.674979	0.992179
hsa-miR-429	0.9	-0.100183	0.646322	0.878899		0.7	-0.55893	0.149086	0.365661		1.3	0.316816	0.345995	0.992179
hsa-miR-432-5p	0.9	-0.059461	0.764366	0.909269		0.7	-0.401008	0.152687	0.365661		1.4	0.370034	0.232341	0.992179
hsa-miR-487b-3p	0.8	-0.170398	0.320811	0.725437		0.5	-0.404128	0.070728	0.282968		1.3	0.268977	0.36531	0.992179
hsa-miR-421	1	-0.11933	0.739119	0.909269		1	-0.044376	0.928243	0.978256		0.9	-0.273854	0.614452	0.992179
hsa-miR-34a-3p	1	0.0174365	0.917223	0.971405		1.5	0.291369	0.260881	0.474501		0.7	-0.241831	0.317958	0.992179
hsa-miR-708-5p	1	-0.011922	0.937277	0.977056		0.9	-0.0834552	0.720181	0.860196		1.1	0.032051	0.872167	0.992179
hsa-miR-589-5p	1.1	0.265456	0.4434	0.840105		1.1	0.376552	0.432352	0.630724		1	0.0999043	0.845795	0.992179
hsa-miR-16-5p	1.2	0.215983	0.356029	0.773583		1.4	0.440522	0.175425	0.382885		0.9	-0.0758724	0.827114	0.992179
hsa-miR-19a-3p	1.5	0.630368	0.0191594	0.551197		2	1.61892	0.00350209	0.229145		1	0.0176528	0.960547	0.992179
hsa-miR-199a-5p	0.8	-0.231748	0.225792	0.636784		0.6	-0.47172	0.104749	0.302207		1	0.018058	0.948668	0.992179
hsa-miR-34a-5p	1.1	0.107832	0.56481	0.866996		1.6	0.598945	0.0736885	0.286732		0.8	-0.17843	0.464182	0.992179
hsa-miR-27b-3p	0.7	-0.582072	0.0481596	0.551197		0.6	-1.0522	0.022689	0.229145		0.9	-0.147088	0.716029	0.992179
hsa-miR-23b-3p	0.8	-0.972013	0.0359534	0.551197		0.7	-1.75866	0.0224651	0.229145		0.9	-0.329977	0.601733	0.992179
hsa-miR-130b-3p	1.2	0.76386	0.0498258	0.551197		1.4	1.29339	0.031567	0.229145		1.1	0.252475	0.633682	0.992179
hsa-miR-345-5p	0.9	-0.23512	0.498976	0.866996		1	-0.0862024	0.855967	0.947656		0.9	-0.425875	0.414164	0.992179
hsa-miR-335-5p	1.1	0.179694	0.619569	0.873662		1	0.0886324	0.860819	0.947656		1.1	0.289187	0.583836	0.992179
hsa-miR-494-3p	0.6	-0.399919	0.0405756	0.551197		0.4	-0.82548	0.0115751	0.229145		1	-0.00921965	0.973594	0.992179
hsa-miR-484	1.2	0.523589	0.16715	0.577965		1.3	0.99102	0.102081	0.302207		1.1	0.166757	0.728811	0.992179
hsa-miR-499a-5p	1	-0.058831	0.840614	0.927421		0.9	-0.142142	0.729307	0.863472		1	0.0830058	0.850376	0.992179
hsa-miR-34c-3p	1.2	0.0720329	0.590033	0.866996		1.6	0.216866	0.26792	0.480342		0.8	-0.0748911	0.68402	0.992179
hsa-miR-193a-5p	1.5	0.273224	0.100287	0.56331		2.1	0.446969	0.0601428	0.26638		1.1	0.0703201	0.775243	0.992179
hsa-miR-1228-5p	1	0.0121264	0.949414	0.977056		1.1	0.0698282	0.781191	0.903589		0.9	-0.0772836	0.798323	0.992179
hsa-miR-629-5p	1.4	0.48282	0.0431624	0.551197		1.7	0.796786	0.0319525	0.229145		1.2	0.195299	0.544598	0.992179
hsa-miR-17-3p	0.8	-0.272898	0.250613	0.648493		0.8	-0.33714	0.297707	0.515009		0.8	-0.30312	0.435381	0.992179
hsa-miR-23a-3p	1.1	0.105568	0.683302	0.878899		1	-0.0775891	0.828011	0.94041		1.2	0.343414	0.353878	0.992179
hsa-miR-29b-3p	1	-0.0753618	0.794994	0.915337		0.9	-0.171503	0.695211	0.838932		1	-0.0607978	0.881586	0.992179
hsa-miR-30c-5p	1	0.0116763	0.977295	0.9836		1	-0.031557	0.963336	0.990972		1	0.0164762	0.974013	0.992179
hsa-miR-211-5p	0.9	-0.112974	0.569272	0.866996		0.8	-0.196238	0.438545	0.630724		1	-0.0241674	0.943033	0.992179
hsa-miR-142-3p	0.9	-0.272474	0.311837	0.722306		0.7	-0.709488	0.0878669	0.291047		1.1	0.101392	0.783718	0.992179
hsa-miR-301a-3p	0.7	-0.377186	0.0712878	0.551197		0.6	-0.821342	0.0370699	0.23525		0.8	-0.162157	0.514237	0.992179
hsa-miR-374a-5p	1	-0.0198339	0.9537	0.977056		0.9	-0.194433	0.720942	0.860196		1.1	0.11966	0.784882	0.992179
hsa-miR-330-3p	0.7	-0.543589	0.0392046	0.551197		0.6	-0.891952	0.0235528	0.229145		0.9	-0.165972	0.662145	0.992179
hsa-miR-148b-3p	0.9	-0.162053	0.628072	0.878899		0.8	-0.505497	0.312939	0.527165		1.1	0.119625	0.783636	0.992179
hsa-miR-452-5p	0.8	-0.219152	0.313671	0.722306		0.7	-0.465654	0.138354	0.365546		1.1	0.0638412	0.846171	0.992179
hsa-miR-21-5p	0.9	-0.388767	0.272547	0.684092		0.8	-0.488763	0.311134	0.527165		0.9	-0.326033	0.544199	0.992179
hsa-miR-570-3p	1.1	0.137593	0.554647	0.866996		1.3	0.488087	0.227824	0.429954		0.9	-0.0798451	0.782345	0.992179
hsa-miR-10b-3p	0.8	-0.0940599	0.541044	0.866996		0.7	-0.176971	0.41045	0.614229		0.9	-0.0323895	0.884175	0.992179
hsa-miR-106b-3p	1	0.146791	0.684687	0.878899		1	0.0456432	0.926882	0.978256		1.1	0.228276	0.658296	0.992179
hsa-miR-24-3p	0.8	-0.407029	0.191207	0.594777		0.8	-0.915348	0.11886	0.331487		0.9	-0.136723	0.724993	0.992179
hsa-miR-25-3p	1.6	0.405512	0.0357228	0.551197		2.4	0.76691	0.0148415	0.229145		1	0.0396753	0.884458	0.992179
hsa-miR-199a-3p	0.8	-0.371553	0.200931	0.602903		0.7	-0.805205	0.108069	0.308243		1	-0.0478594	0.902683	0.992179
hsa-miR-103a-3p	1.2	0.348302	0.236243	0.637602		1.3	0.570155	0.211037	0.416335		1.1	0.175335	0.64757	0.992179
hsa-miR-30b-5p	0.9	-0.239464	0.517689	0.866996		0.9	-0.310538	0.566663	0.733157		1	-0.132897	0.79707	0.992179
hsa-miR-132-3p	1.3	0.521906	0.0908002	0.56331		1.6	1.01165	0.0274977	0.229145		1	-0.11009	0.818267	0.992179
hsa-miR-126-5p	1	-0.121609	0.721877	0.901327		0.9	-0.365902	0.437729	0.630724		1.1	0.219618	0.670294	0.992179
hsa-miR-185-5p	1.3	0.409098	0.135605	0.577965		1.4	0.762088	0.0807328	0.289485		1.1	0.131445	0.710771	0.992179
hsa-miR-376a-3p	0.6	-0.339631	0.0486806	0.551197		0.4	-0.748141	0.0100249	0.229145		1.1	0.0820912	0.747554	0.992179
hsa-miR-30e-5p	1.2	0.619069	0.0755464	0.551197		1.4	1.21	0.0319251	0.229145		1	0.119911	0.79655	0.992179
hsa-miR-18b-5p	0.9	-0.129873	0.588179	0.866996		0.9	-0.0997804	0.774202	0.903589		0.9	-0.127402	0.707258	0.992179
hsa-miR-133b	1.2	0.118921	0.517543	0.866996		1.4	0.217466	0.357088	0.563224		0.9	-0.0608512	0.84231	0.992179
hsa-miR-495-3p	0.8	-0.287563	0.15567	0.577965		0.5	-0.62841	0.0396123	0.23525		1.1	0.12032	0.703345	0.992179
hsa-miR-486-5p	1.5	0.282949	0.109136	0.577965		2	0.544953	0.0465993	0.23525		1.1	0.0432419	0.855165	0.992179
hsa-miR-493-3p	0.9	-0.089906	0.601025	0.866996		0.8	-0.169257	0.492128	0.681334		1	-0.00579551	0.980559	0.992421
hsa-miR-542-5p	1	0.0462439	0.821687	0.927421		1.1	0.0510836	0.846883	0.944745		1	0.014866	0.964636	0.992179
hsa-miR-34b-3p	1.1	0.0660137	0.675527	0.878899		1.6	0.37003	0.167346	0.376562		0.8	-0.138312	0.501199	0.992179
hsa-miR-19b-3p	1.1	0.14138	0.618085	0.873662		1.2	0.369231	0.359027	0.563224		0.9	-0.167239	0.699086	0.992179
hsa-miR-221-3p	1	0.0298834	0.926008	0.976588		0.9	-0.168159	0.723113	0.860196		1.1	0.177625	0.685488	0.992179
hsa-miR-106a-5p	1	-0.0555895	0.840343	0.927421		1.1	0.123388	0.747261	0.880575		0.9	-0.332219	0.442333	0.992179
hsa-miR-218-5p	1.5	0.178619	0.19685	0.602553		1.5	0.245508	0.274601	0.481993		1.4	0.124767	0.481708	0.992179
hsa-miR-219a-5p	1	0.0415442	0.842438	0.927421		1.2	0.249461	0.439893	0.630724		0.9	-0.126027	0.655275	0.992179
hsa-miR-9-3p	0.9	-0.151045	0.543327	0.866996		0.7	-0.548381	0.14198	0.365661		1.2	0.224119	0.525772	0.992179
hsa-miR-320a	1.4	0.562642	0.0286606	0.551197		1.5	0.598092	0.0950747	0.298416		1.3	0.519034	0.180031	0.992179
hsa-miR-99b-5p	0.8	-0.217139	0.352466	0.773583		0.7	-0.525202	0.133773	0.361044		1	0.0469775	0.880016	0.992179
hsa-miR-375	1.6	0.231882	0.0990874	0.56331		1.5	0.189618	0.346904	0.558287		1.9	0.277515	0.158819	0.992179
hsa-miR-337-3p	0.7	-0.2006	0.181868	0.592842		0.4	-0.388673	0.0441086	0.23525		1.2	0.15645	0.542464	0.992179
hsa-miR-509-3p	1.2	0.0862239	0.585942	0.866996		1.6	0.338848	0.170566	0.378867		0.8	-0.101044	0.619548	0.992179
hsa-miR-485-5p	0.7	-0.305821	0.126035	0.577965		0.6	-0.473859	0.0827971	0.291047		0.9	-0.0906074	0.755491	0.992179
hsa-miR-584-5p	1.1	0.17296	0.584406	0.866996		0.9	-0.209401	0.675743	0.823357		1.3	0.465451	0.265367	0.992179
hsa-miR-181c-3p	0.7	-0.394314	0.0672098	0.551197		0.5	-0.687821	0.0291103	0.229145		1	-0.0246047	0.940725	0.992179
hsa-miR-219a-2-3p	0.9	-0.0356338	0.805535	0.919042		1	-0.0168854	0.931487	0.978256		0.9	-0.0714881	0.743059	0.992179
hsa-miR-99b-3p	1.1	0.102859	0.719369	0.901327		1	0.0567023	0.894853	0.968139		1.1	0.138217	0.716988	0.992179
hsa-miR-374b-5p	0.8	-0.482395	0.114652	0.577965		0.7	-0.727684	0.0953561	0.298416		0.9	-0.213547	0.623997	0.992179
hsa-miR-26b-5p	0.9	-0.405096	0.214123	0.632294		0.9	-0.383172	0.442261	0.630724		0.8	-0.396754	0.360735	0.992179
hsa-miR-92a-3p	1.5	0.46462	0.0387511	0.551197		1.8	0.778079	0.023645	0.229145		1.2	0.161184	0.598764	0.992179
hsa-miR-182-5p	1.3	0.284034	0.19194	0.594777		1.5	0.543169	0.103837	0.302207		1.1	0.0560306	0.848293	0.992179
hsa-miR-125b-5p	1	0.0070938	0.979681	0.9836		1.1	0.284679	0.494035	0.681334		0.9	-0.196724	0.62779	0.992179
hsa-miR-133a-3p	1.1	0.0909045	0.619119	0.873662		1	0.016606	0.943374	0.985244		1.2	0.236424	0.450358	0.992179
hsa-miR-126-3p	0.9	-0.346101	0.298347	0.706463		0.9	-0.460444	0.357146	0.563224		0.9	-0.204553	0.661818	0.992179
hsa-miR-186-5p	1.2	0.223343	0.288813	0.69814		1.6	0.505377	0.103358	0.302207		0.9	-0.0755705	0.798412	0.992179
hsa-miR-382-5p	0.8	-0.361911	0.140972	0.577965		0.6	-0.92786	0.0283996	0.229145		1.1	0.0837381	0.802593	0.992179
hsa-miR-30e-3p	1.1	0.243119	0.419634	0.835938		1.2	0.312734	0.462145	0.648035		1.1	0.169002	0.688948	0.992179
hsa-miR-196b-5p	1.2	0.463041	0.140373	0.577965		1.5	1.16314	0.0281943	0.229145		1	-0.034477	0.929917	0.992179
hsa-miR-497-5p	1	0.0814593	0.780344	0.911006		1	-0.0359153	0.931428	0.978256		1.1	0.283702	0.513628	0.992179
hsa-miR-511-5p	1	0.0191612	0.909598	0.967411		1.5	0.293089	0.225286	0.429954		0.7	-0.282828	0.263181	0.992179
hsa-miR-582-5p	1.6	0.168136	0.162408	0.577965		2.9	0.434345	0.0227931	0.229145		0.8	-0.0558149	0.734818	0.992179
hsa-miR-671-5p	1	-0.05084	0.800142	0.917057		1.2	0.179713	0.563691	0.733157		0.8	-0.206702	0.475529	0.992179
hsa-miR-361-3p	0.7	-0.227347	0.188729	0.594777		0.9	-0.139436	0.626576	0.790305		0.6	-0.268077	0.235047	0.992179
hsa-miR-130b-5p	1	0.0428755	0.883024	0.95124		1	-0.0758761	0.859524	0.947656		1.1	0.182415	0.657567	0.992179
hsa-miR-1246	1.1	0.0446532	0.778387	0.911006		1.8	0.41801	0.0987122	0.300512		0.6	-0.293406	0.210541	0.992179
hsa-miR-20a-5p	0.9	-0.157506	0.579969	0.866996		1.1	0.114759	0.777984	0.903589		0.8	-0.536875	0.234859	0.992179
hsa-miR-22-3p	1.1	0.122154	0.649205	0.878899		1.3	0.450213	0.237651	0.441856		0.9	-0.324951	0.446512	0.992179
hsa-miR-192-5p	1	-0.033243	0.850058	0.931723		1.3	0.19935	0.434645	0.630724		0.7	-0.314637	0.239237	0.992179
hsa-miR-181c-5p	1.1	0.105873	0.663521	0.878899		1.2	0.399454	0.305482	0.521605		0.9	-0.0861154	0.789264	0.992179
hsa-miR-181a-5p	0.9	-0.163498	0.600789	0.866996		0.9	-0.250172	0.545092	0.720096		1	-0.0722441	0.883276	0.992179
hsa-miR-222-3p	1.1	0.228522	0.555575	0.866996		1.2	0.866245	0.182221	0.386283		0.9	-0.226163	0.670766	0.992179
hsa-miR-125a-5p	0.9	-0.162597	0.444708	0.840105		0.7	-0.43469	0.155879	0.365661		1.1	0.114806	0.702909	0.992179
hsa-miR-106b-5p	1.2	0.41575	0.154357	0.577965		1.5	0.799568	0.0778496	0.289485		1	0.0212045	0.960777	0.992179
hsa-miR-361-5p	0.8	-0.399939	0.219054	0.636784		0.8	-0.669109	0.143017	0.365661		1	-0.125545	0.786079	0.992179
hsa-miR-378a-3p	1.3	0.486353	0.0682767	0.551197		1.7	0.99329	0.0184379	0.229145		1	-0.000817178	0.998277	0.998277
hsa-miR-324-5p	0.9	-0.15508	0.583968	0.866996		1	0.0961476	0.812889	0.931668		0.8	-0.392059	0.330686	0.992179
hsa-miR-491-5p	0.7	-0.419176	0.0656521	0.551197		0.5	-0.879996	0.0155847	0.229145		1.1	0.0778798	0.816281	0.992179
hsa-miR-425-5p	1	0.141132	0.698337	0.885266		1.2	0.469446	0.364642	0.56497		0.9	-0.297043	0.596358	0.992179
hsa-miR-340-5p	0.8	-0.393398	0.179902	0.592842		0.7	-0.924045	0.0400016	0.23525		1	0.0837281	0.836632	0.992179
hsa-miR-362-3p	1.3	0.551399	0.0638444	0.551197		1.8	1.28686	0.00974545	0.229145		0.9	-0.199159	0.651816	0.992179
hsa-miR-939-5p	0.6	-0.247488	0.108846	0.577965		0.9	-0.0924259	0.671036	0.82161		0.5	-0.46215	0.0576808	0.992179
hsa-miR-30a-5p	0.8	-0.418574	0.160047	0.577965		0.7	-0.609748	0.146976	0.365661		0.9	-0.180055	0.683156	0.992179
hsa-miR-95-3p	1	-0.00837688	0.967302	0.982966		1.2	0.190493	0.50021	0.682352		0.8	-0.233318	0.447309	0.992179
hsa-miR-215-5p	1	0.0143584	0.939298	0.977056		1.2	0.19357	0.521552	0.703815		0.9	-0.100943	0.684857	0.992179
hsa-miR-199b-5p	1.1	0.137491	0.504536	0.866996		1.6	0.637779	0.0559087	0.255147		0.8	-0.244602	0.406551	0.992179
hsa-miR-128-3p	1	-0.138838	0.681442	0.878899		0.8	-0.444571	0.337955	0.550823		1.1	0.324998	0.546785	0.992179
hsa-miR-136-5p	0.5	-0.380411	0.0195251	0.551197		0.4	-0.656868	0.00974228	0.229145		0.9	-0.100725	0.665717	0.992179
hsa-miR-188-5p	1.4	0.437143	0.061958	0.551197		1.7	0.833108	0.0234843	0.229145		1.1	0.0953739	0.759789	0.992179
hsa-miR-433-3p	0.7	-0.330395	0.0954263	0.56331		0.4	-0.820081	0.0107446	0.229145		1.2	0.178736	0.54416	0.992179
hsa-miR-424-5p	1.5	0.557066	0.0300094	0.551197		1.6	0.784234	0.0472551	0.23525		1.3	0.361725	0.283503	0.992179
hsa-miR-202-3p	1.5	0.249606	0.133647	0.577965		2.4	0.598361	0.0263845	0.229145		0.9	-0.113919	0.650963	0.992179
hsa-miR-92b-3p	1	-0.0161931	0.948156	0.977056		1	0.0466616	0.888825	0.965779		0.9	-0.0918927	0.809551	0.992179
hsa-miR-590-5p	1.2	0.532094	0.144859	0.577965		1.3	0.933674	0.0892854	0.291047		1.1	0.146083	0.764079	0.992179
hsa-miR-22-5p	1	-0.0378901	0.904664	0.966258		1	0.0841829	0.842919	0.944745		0.9	-0.181279	0.70139	0.992179
hsa-miR-193b-5p	1	0.0342401	0.858367	0.936739		1.3	0.285252	0.328264	0.545657		0.8	-0.212384	0.446324	0.992179
hsa-miR-337-5p	0.9	-0.17965	0.416015	0.835938		0.7	-0.405742	0.177406	0.38387		1.1	0.143801	0.675065	0.992179
hsa-miR-1260a	0.9	-0.184903	0.506463	0.866996		0.8	-0.465948	0.251083	0.463396		1.1	0.11113	0.788851	0.992179
hsa-miR-1202	1.2	0.0834184	0.559742	0.866996		1.7	0.348171	0.149015	0.365661		0.8	-0.086938	0.633516	0.992179
hsa-miR-9-5p	1	0.00563364	0.978144	0.9836		1	-0.00671816	0.982332	0.995969		1	0.0119659	0.965757	0.992179
hsa-miR-29a-3p	1	0.0176822	0.936757	0.977056		1.4	0.424447	0.174545	0.382885		0.7	-0.459286	0.193008	0.992179
hsa-miR-129-5p	1	0.00264703	0.987819	0.987819		0.9	-0.0520163	0.842143	0.944745		1.1	0.0363583	0.875551	0.992179
hsa-miR-183-5p	1.4	0.202239	0.190313	0.594777		2	0.506858	0.0604927	0.26638		1	-0.0142693	0.942391	0.992179
hsa-miR-224-5p	0.8	-0.205998	0.24109	0.642401		0.5	-0.423665	0.0846594	0.291047		1.1	0.0824257	0.767267	0.992179
hsa-miR-138-5p	1.4	0.530599	0.0438118	0.551197		1.5	0.668064	0.0781283	0.289485		1.3	0.40057	0.275309	0.992179
hsa-miR-17-5p	0.9	-0.235618	0.445924	0.840105		0.9	-0.182538	0.668158	0.82161		0.9	-0.374514	0.42844	0.992179
hsa-miR-296-5p	0.9	-0.0675259	0.757191	0.909269		1.1	0.134129	0.654855	0.811433		0.8	-0.347711	0.300913	0.992179
hsa-miR-379-5p	0.9	-0.124951	0.51214	0.866996		0.6	-0.464724	0.0872631	0.291047		1.3	0.268138	0.34073	0.992179
hsa-miR-338-3p	0.7	-0.390611	0.0834482	0.551197		0.5	-0.849226	0.015708	0.229145		1.1	0.12941	0.701606	0.992179
hsa-miR-450a-5p	1.1	0.094399	0.676236	0.878899		1.2	0.18779	0.550349	0.723233		1	-0.0454184	0.893607	0.992179
hsa-miR-574-3p	0.9	-0.0730072	0.7286	0.901327		0.9	-0.0843242	0.78818	0.907492		0.9	-0.100654	0.729446	0.992179
hsa-miR-605-5p	1.1	0.0735799	0.647393	0.878899		1	0.00142929	0.9944	0.995969		1.2	0.160912	0.552046	0.992179
hsa-miR-21-3p	0.9	-0.382785	0.231506	0.637602		0.9	-0.351166	0.411117	0.614229		0.8	-0.439883	0.3685	0.992179
hsa-miR-1271-5p	0.8	-0.483663	0.0802395	0.551197		0.6	-0.847482	0.040728	0.23525		0.9	-0.119386	0.754359	0.992179
hsa-miR-1226-3p	1.1	0.26197	0.453788	0.840105		1.1	0.326676	0.534761	0.710375		1.1	0.231849	0.618878	0.992179
hsa-miR-31-5p	1.4	0.276386	0.168093	0.577965		1.2	0.133267	0.609824	0.776983		1.6	0.492436	0.121404	0.992179
hsa-miR-96-5p	1.7	0.269932	0.0746017	0.551197		2.2	0.491962	0.0528257	0.245542		1.3	0.105718	0.577689	0.992179
hsa-miR-223-3p	0.9	-0.211921	0.416736	0.835938		0.9	-0.156776	0.680381	0.825003		0.8	-0.244157	0.492646	0.992179
hsa-miR-212-3p	1.3	0.349231	0.155307	0.577965		1.4	0.464348	0.190269	0.391455		1.2	0.224295	0.512233	0.992179
hsa-miR-135a-5p	0.9	-0.298747	0.289269	0.69814		0.8	-0.445127	0.223572	0.429954		1	-0.0286581	0.95097	0.992179
hsa-miR-143-3p	1.2	0.2304	0.367185	0.781447		1.2	0.431046	0.299567	0.515009		1.1	0.110922	0.727518	0.992179
hsa-miR-154-5p	0.7	-0.254194	0.139197	0.577965		0.5	-0.632583	0.0308169	0.229145		1	0.026889	0.911058	0.992179
hsa-miR-155-5p	1.1	0.122608	0.672975	0.878899		1.3	0.601307	0.155642	0.365661		0.8	-0.404557	0.361	0.992179
hsa-miR-340-3p	0.8	-0.354342	0.148143	0.577965		0.7	-0.67416	0.0674801	0.277664		1	-0.010997	0.9754	0.992179
hsa-miR-376c-3p	0.8	-0.153181	0.403409	0.829964		0.6	-0.360684	0.14768	0.365661		1.2	0.147829	0.609593	0.992179
hsa-miR-20b-5p	1.5	0.339957	0.0730273	0.551197		2.3	0.683229	0.016113	0.229145		0.9	-0.0638728	0.819399	0.992179
hsa-miR-181a-2-3p	0.9	-0.559006	0.158616	0.577965		0.9	-0.531543	0.334609	0.550823		0.9	-0.554977	0.344726	0.992179
hsa-miR-532-3p	1.1	0.175921	0.63561	0.878899		1.2	0.497243	0.337088	0.550823		0.9	-0.182254	0.731185	0.992179
hsa-miR-151a-5p	1	0.0934557	0.756519	0.909269		1.1	0.323735	0.497269	0.682047		1	-0.043466	0.910431	0.992179
hsa-miR-320d	1.1	0.264851	0.451018	0.840105		1.1	0.376465	0.434166	0.630724		1	0.119561	0.818549	0.992179
hsa-miR-1290	1.2	0.115317	0.48472	0.862871		2	0.496925	0.0477998	0.23525		0.6	-0.320529	0.21123	0.992179
hsa-miR-26a-5p	0.7	-0.45069	0.0673598	0.551197		0.6	-0.80203	0.0452464	0.23525		0.9	-0.151235	0.639272	0.992179
hsa-miR-30a-3p	1.2	0.378208	0.176149	0.589512		1.3	0.5731	0.188459	0.390935		1.2	0.251349	0.479385	0.992179
hsa-miR-30d-5p	0.9	-0.239288	0.386196	0.807793		0.8	-0.299183	0.393988	0.59934		0.9	-0.206863	0.655455	0.992179
hsa-let-7i-5p	0.8	-0.529737	0.0820711	0.551197		0.7	-0.688522	0.0993726	0.300512		0.9	-0.369598	0.427242	0.992179
hsa-miR-141-3p	1	-0.0532665	0.825753	0.927421		1	-0.0156469	0.960537	0.990972		1	-0.0861707	0.822411	0.992179
hsa-miR-363-3p	1.4	0.399834	0.0763839	0.551197		1.8	0.888668	0.0211621	0.229145		1	0.043943	0.882945	0.992179
hsa-miR-369-3p	0.8	-0.124528	0.455196	0.840105		0.5	-0.377858	0.0864327	0.291047		1.4	0.269449	0.314271	0.992179
hsa-miR-381-3p	0.8	-0.138196	0.33814	0.757797		0.6	-0.278177	0.199773	0.398061		1	-0.00596868	0.976367	0.992179
hsa-miR-423-3p	0.8	-0.457287	0.0939734	0.56331		0.6	-0.808135	0.0380871	0.23525		1	-0.0317704	0.936744	0.992179
hsa-miR-329-3p	0.8	-0.154855	0.347625	0.772158		0.5	-0.460582	0.0627109	0.266609		1.3	0.211284	0.39439	0.992179
hsa-miR-503-5p	0.7	-0.19988	0.201768	0.602903		0.6	-0.336444	0.12677	0.349662		0.9	-0.0635353	0.788562	0.992179
hsa-miR-221-5p	0.7	-0.376787	0.0882856	0.56331		0.5	-0.878763	0.0123961	0.229145		1.1	0.111605	0.728558	0.992179
hsa-miR-500a-5p	1	0.0132517	0.957688	0.977153		1	0.0128606	0.970695	0.994467		1	-0.0177009	0.961149	0.992179
hsa-miR-486-3p	1.4	0.250835	0.164267	0.577965		1.8	0.458318	0.0805876	0.289485		1	0.011781	0.964063	0.992179
hsa-miR-320c	1.1	0.215157	0.408161	0.832915		1.5	0.930068	0.0456598	0.23525		0.8	-0.326129	0.38262	0.992179
hsa-miR-99a-5p	1	-0.047853	0.880897	0.95124		1	-0.00224857	0.995969	0.995969		1	-0.0532956	0.909178	0.992179
hsa-miR-200b-3p	0.9	-0.257107	0.454552	0.840105		0.9	-0.367308	0.448861	0.632944		1	-0.00493908	0.993361	0.998277
hsa-miR-152-3p	0.9	-0.338685	0.293301	0.70113		0.8	-0.641617	0.160762	0.373624		1	0.0783927	0.874249	0.992179
hsa-miR-145-5p	1.1	0.195994	0.527459	0.866996		1.1	0.289161	0.534904	0.710375		1.1	0.150828	0.713025	0.992179
hsa-miR-29c-3p	1.2	0.541757	0.122684	0.577965		1.4	0.968062	0.0637313	0.266609		1	0.0678801	0.893504	0.992179
hsa-miR-328-3p	0.8	-0.212301	0.357512	0.773583		0.7	-0.455121	0.137859	0.365546		1.1	0.216227	0.57424	0.992179
hsa-miR-409-3p	0.7	-0.285552	0.141325	0.577965		0.5	-0.718571	0.0263865	0.229145		1.1	0.107121	0.70349	0.992179
hsa-miR-518b	1.2	0.0596068	0.640455	0.878899		1.3	0.0892178	0.586528	0.754967		1	0.00125078	0.995215	0.998277
hsa-miR-193b-3p	1.2	0.122104	0.453754	0.840105		2.1	0.498604	0.0477895	0.23525		0.6	-0.31304	0.21643	0.992179
hsa-miR-144-5p	1.3	0.220214	0.250301	0.648493		1.5	0.37213	0.185736	0.388497		1.1	0.0740475	0.777233	0.992179
hsa-miR-885-5p	1.2	0.121699	0.491058	0.866996		1.5	0.263243	0.266583	0.480342		0.9	-0.0816544	0.770324	0.992179
hsa-miR-423-5p	1.3	0.602539	0.0592292	0.551197		1.5	0.982834	0.0525999	0.245542		1.1	0.278815	0.50885	0.992179
hsa-miR-1304-5p	1.2	0.0675536	0.566251	0.866996		1.4	0.111768	0.502977	0.682417		1.1	0.0256519	0.878228	0.992179
hsa-miR-27a-3p	0.7	-0.436647	0.0421391	0.551197		0.5	-0.804668	0.0127755	0.229145		1	-0.019813	0.949357	0.992179
hsa-miR-32-5p	1	0.0972472	0.761065	0.909269		1.2	0.503908	0.298178	0.515009		0.9	-0.251478	0.562126	0.992179
hsa-miR-139-5p	0.7	-0.449259	0.0592985	0.551197		0.6	-0.769496	0.0511939	0.245542		0.8	-0.223144	0.454479	0.992179
hsa-miR-204-5p	1.3	0.350458	0.167582	0.577965		1.2	0.343604	0.346983	0.558287		1.3	0.359101	0.306684	0.992179
hsa-miR-1-3p	0.8	-0.108214	0.464646	0.851286		0.6	-0.285178	0.197456	0.398061		1.1	0.0716618	0.737537	0.992179
hsa-miR-142-5p	1	-0.113187	0.753031	0.909269		1.1	0.294163	0.529993	0.710375		0.8	-0.764001	0.221012	0.992179
hsa-miR-195-5p	0.8	-0.50127	0.126547	0.577965		0.7	-0.790614	0.0963015	0.298416		0.9	-0.211647	0.632868	0.992179
hsa-miR-365a-3p	1.4	0.316219	0.116043	0.577965		1.7	0.475636	0.0934763	0.298416		1.1	0.134722	0.646987	0.992179
hsa-miR-372-3p	1.2	0.163298	0.367373	0.781447		1.4	0.354637	0.227648	0.429954		1	0.0240657	0.918293	0.992179
hsa-miR-342-3p	1.2	0.296698	0.287035	0.69814		1.3	0.492893	0.222565	0.429954		1.1	0.113061	0.768113	0.992179
hsa-miR-425-3p	0.7	-0.591469	0.0428562	0.551197		0.6	-0.794618	0.0459977	0.23525		0.9	-0.336058	0.446888	0.992179
hsa-miR-376b-3p	0.6	-0.279026	0.080023	0.551197		0.4	-0.49045	0.0354064	0.23525		1	-0.0173052	0.942294	0.992179
hsa-miR-223-5p	0.9	-0.10403	0.661445	0.878899		0.9	-0.149966	0.656259	0.811433		0.9	-0.0844197	0.804682	0.992179
hsa-miR-625-3p	0.8	-0.249445	0.224043	0.636784		0.6	-0.498153	0.0786798	0.289485		1.1	0.084734	0.784336	0.992179
hsa-miR-664a-3p	0.8	-0.309246	0.270082	0.684092		0.7	-0.990303	0.0462422	0.23525		1.1	0.118278	0.74293	0.992179

### Sheet: B. RCB 0_1
Associations between miRNA and RCB 0/1 - INFORM subjects
	All patients					Patients who received cisplatin					Patients who received AC
	Fold change	beta	p	FDR		Fold change	beta	p	FDR		Fold change	beta	p	FDR
hsa-let-7c-5p	1	0.0355569	0.875646	0.94406		1	0.0852391	0.787903	0.861437		1	0.0443886	0.895537	0.995351
hsa-let-7f-5p	0.9	-0.104803	0.524845	0.761246		0.9	-0.0883374	0.682396	0.796657		0.9	-0.11379	0.660119	0.994073
hsa-miR-150-5p	1.3	0.301027	0.099752	0.494118		1.7	0.653812	0.0260771	0.191882		1	0.0369597	0.87922	0.994073
hsa-miR-7-5p	0.9	-0.0612935	0.676725	0.836739		0.9	-0.0508086	0.791409	0.861437		0.9	-0.12052	0.611672	0.994073
hsa-let-7g-5p	0.9	-0.147955	0.519971	0.761246		1	-0.0462396	0.886065	0.922832		0.9	-0.20293	0.55166	0.994073
hsa-miR-127-3p	0.9	-0.0503926	0.69509	0.851061		0.6	-0.246147	0.157714	0.363177		1.5	0.269435	0.212117	0.994073
hsa-miR-200a-3p	1.1	0.135659	0.576886	0.771829		1.1	0.121905	0.707396	0.815851		1.1	0.214802	0.569677	0.994073
hsa-miR-323a-3p	0.8	-0.220412	0.212816	0.61213		0.6	-0.494371	0.0566538	0.233116		1.1	0.157234	0.567849	0.994073
hsa-miR-483-3p	1	-0.0124963	0.921037	0.963251		1.1	0.0444531	0.792431	0.861437		0.9	-0.0714208	0.715373	0.994073
hsa-miR-140-3p	1.3	0.26854	0.158594	0.603136		1.4	0.472946	0.0908008	0.277944		1	0.028727	0.916191	0.99826
hsa-miR-885-3p	0.8	-0.175263	0.214504	0.61213		1.1	0.101552	0.623859	0.745748		0.5	-0.428968	0.042627	0.994073
hsa-miR-616-3p	1	0.0271664	0.847779	0.94156		1.5	0.378243	0.121737	0.318291		0.7	-0.21715	0.265585	0.994073
hsa-let-7e-5p	0.8	-0.306877	0.119779	0.535252		0.6	-0.742321	0.0197998	0.191882		1.2	0.2049	0.499625	0.994073
hsa-let-7a-5p	1.1	0.149721	0.4921	0.744079		1.2	0.369191	0.300547	0.497629		1	0.00848609	0.975242	0.99826
hsa-miR-28-5p	0.7	-0.439173	0.0351549	0.494118		0.5	-1.12301	0.00944747	0.191882		1	0.000189519	0.999452	0.999452
hsa-miR-93-5p	1.1	0.16316	0.4669	0.723406		1.3	0.459516	0.180669	0.381074		0.9	-0.126352	0.682701	0.994073
hsa-miR-10a-5p	0.9	-0.142166	0.577603	0.771829		0.7	-1.08178	0.0265968	0.191882		1.3	0.409567	0.237367	0.994073
hsa-miR-205-5p	1.7	0.320366	0.025564	0.494118		2.1	0.476245	0.0236265	0.191882		1.3	0.158706	0.441113	0.994073
hsa-miR-130a-3p	0.8	-0.487826	0.088608	0.494118		0.7	-0.903089	0.0332858	0.194031		1	-0.090643	0.837055	0.994073
hsa-miR-144-3p	1.3	0.134471	0.277198	0.61213		1.6	0.26626	0.149229	0.362453		1	-0.00616118	0.971197	0.99826
hsa-miR-200c-3p	0.8	-0.520362	0.0509865	0.494118		0.7	-0.862462	0.0485218	0.217482		0.9	-0.235697	0.503187	0.994073
hsa-miR-373-3p	1.1	0.0714059	0.65931	0.823318		1.3	0.280093	0.241336	0.438436		0.9	-0.115702	0.613055	0.994073
hsa-miR-151a-3p	1	-0.0664365	0.772963	0.901262		0.8	-0.673185	0.118583	0.313308		1.2	0.250659	0.395991	0.994073
hsa-miR-489-3p	1.3	0.179113	0.238836	0.61213		1.4	0.306886	0.177259	0.377052		1.1	0.0785284	0.702504	0.994073
hsa-miR-539-5p	1	0.0111793	0.954757	0.977531		0.9	-0.213054	0.436937	0.605918		1.3	0.301451	0.311117	0.994073
hsa-miR-125a-3p	1.2	0.279198	0.222773	0.61213		1.2	0.279802	0.366675	0.561191		1.2	0.281555	0.4103	0.994073
hsa-miR-7-1-3p	1.2	0.417913	0.123684	0.535252		1.5	0.920239	0.0203948	0.191882		0.9	-0.26793	0.536505	0.994073
hsa-let-7d-5p	1	-0.0253436	0.875712	0.94406		0.9	-0.0512968	0.810275	0.872871		1.1	0.0793602	0.765322	0.994073
hsa-miR-18a-5p	0.9	-0.274078	0.237006	0.61213		0.8	-0.412954	0.229614	0.426912		0.9	-0.160201	0.614396	0.994073
hsa-miR-196a-5p	1.2	0.0991678	0.409086	0.69719		1.5	0.189832	0.242077	0.438436		0.9	-0.0671395	0.734548	0.994073
hsa-miR-10b-5p	1.6	0.33653	0.0315325	0.494118		1.6	0.508839	0.0564747	0.233116		1.6	0.248076	0.190371	0.994073
hsa-miR-15b-5p	1.1	0.199304	0.45647	0.723148		1.1	0.157918	0.659601	0.777277		1.1	0.24412	0.546591	0.994073
hsa-miR-122-5p	1.4	0.125974	0.236486	0.61213		1.6	0.179413	0.22011	0.423918		1.2	0.0748615	0.633612	0.994073
hsa-miR-191-5p	0.9	-0.466841	0.132167	0.545939		0.9	-0.275438	0.511948	0.655607		0.8	-0.637501	0.17646	0.994073
hsa-miR-146a-5p	0.9	-0.12322	0.601027	0.785149		0.9	-0.298457	0.376814	0.567506		1.1	0.0998082	0.768641	0.994073
hsa-miR-194-5p	1.1	0.119077	0.564085	0.771829		1.1	0.209417	0.483144	0.638018		1	0.0143813	0.960257	0.99826
hsa-miR-326	0.9	-0.110158	0.533782	0.761246		0.7	-0.287992	0.215348	0.419011		1.2	0.214976	0.464936	0.994073
hsa-miR-339-5p	0.9	-0.136746	0.438997	0.711693		0.9	-0.145347	0.527369	0.671927		0.9	-0.101658	0.715332	0.994073
hsa-miR-146b-5p	0.9	-0.219922	0.28489	0.61213		0.7	-0.423352	0.15733	0.363177		1.1	0.115084	0.72494	0.994073
hsa-miR-410-3p	1.2	0.0951692	0.481259	0.736548		0.8	-0.124351	0.50212	0.646318		1.9	0.404206	0.0696632	0.994073
hsa-miR-625-5p	0.8	-0.239812	0.231218	0.61213		0.8	-0.336298	0.227586	0.426912		0.9	-0.0989772	0.736112	0.994073
hsa-miR-29c-5p	1.1	0.16196	0.545898	0.768131		1.1	0.25292	0.499666	0.646318		1	0.108922	0.782876	0.994073
hsa-miR-628-5p	1	-0.0119922	0.96076	0.977531		1.2	0.368456	0.278966	0.482899		0.8	-0.445292	0.246185	0.994073
hsa-miR-15a-5p	0.9	-0.0962002	0.649787	0.81958		0.8	-0.50147	0.154512	0.362453		1.1	0.0898037	0.763728	0.994073
hsa-let-7b-5p	1.2	0.205561	0.324138	0.63535		1.3	0.443577	0.163614	0.364793		1	-0.0205199	0.943231	0.99826
hsa-miR-98-5p	0.7	-0.275854	0.0811843	0.494118		0.5	-0.522826	0.0371026	0.198893		0.9	-0.04739	0.83132	0.994073
hsa-miR-100-5p	1.2	0.182976	0.249973	0.61213		1.1	0.0992581	0.673436	0.789871		1.4	0.231916	0.288808	0.994073
hsa-miR-203a-3p	0.8	-0.202182	0.275839	0.61213		0.8	-0.281167	0.261589	0.465665		0.9	-0.115467	0.680522	0.994073
hsa-miR-210-3p	1.2	0.286474	0.189746	0.61213		1.2	0.244469	0.426139	0.598811		1.2	0.290229	0.363437	0.994073
hsa-miR-140-5p	0.8	-0.366486	0.137583	0.556991		0.8	-0.409834	0.199803	0.398019		0.9	-0.334558	0.400644	0.994073
hsa-miR-134-5p	1	-0.00459819	0.977531	0.977531		0.8	-0.288652	0.254471	0.45623		1.4	0.266969	0.257722	0.994073
hsa-miR-370-3p	1.2	0.280902	0.155401	0.600086		1	0.0528746	0.843455	0.885804		1.6	0.587617	0.0568687	0.994073
hsa-miR-378a-5p	0.9	-0.2676	0.246934	0.61213		0.8	-0.358485	0.286467	0.491281		0.9	-0.224955	0.484675	0.994073
hsa-miR-135b-5p	1	-0.00611398	0.963458	0.977531		0.9	-0.0384033	0.828521	0.881181		1.1	0.0418348	0.838497	0.994073
hsa-miR-429	1	0.0407989	0.82319	0.918314		0.8	-0.197646	0.457222	0.62371		1.4	0.36785	0.205279	0.994073
hsa-miR-432-5p	1	0.0438648	0.796081	0.901262		0.8	-0.227363	0.334926	0.532065		1.5	0.441812	0.108327	0.994073
hsa-miR-487b-3p	0.9	-0.0776708	0.60372	0.785149		0.6	-0.333806	0.101731	0.287671		1.5	0.406462	0.132313	0.994073
hsa-miR-421	1	-0.0451091	0.881942	0.94406		1	0.00229988	0.995547	0.995547		0.9	-0.185824	0.690128	0.994073
hsa-miR-34a-3p	1.1	0.0797326	0.578103	0.771829		1.2	0.149746	0.469744	0.627159		1	-0.00545847	0.978545	0.99826
hsa-miR-708-5p	1	-0.00480722	0.970267	0.977531		1.1	0.0692372	0.72443	0.815851		0.9	-0.0736508	0.670581	0.994073
hsa-miR-589-5p	1.1	0.282951	0.342462	0.6463		1.3	0.770523	0.0804445	0.274549		0.9	-0.333674	0.46506	0.994073
hsa-miR-16-5p	1.1	0.117562	0.549445	0.768131		1.2	0.232441	0.378378	0.567506		1	-0.0658379	0.828226	0.994073
hsa-miR-19a-3p	1.1	0.225165	0.312088	0.631726		1.4	0.620433	0.0710823	0.258575		0.9	-0.159371	0.612612	0.994073
hsa-miR-199a-5p	0.7	-0.275705	0.100005	0.494118		0.7	-0.424399	0.0903052	0.277944		0.9	-0.0948788	0.69762	0.994073
hsa-miR-34a-5p	1.2	0.170547	0.292714	0.621178		1.3	0.375736	0.16885	0.368533		1	0.0321137	0.875269	0.994073
hsa-miR-27b-3p	0.8	-0.460901	0.0604015	0.494118		0.7	-0.900396	0.0184663	0.191882		1	-0.00659354	0.9848	0.99826
hsa-miR-23b-3p	0.9	-0.355396	0.330213	0.63535		0.9	-0.253368	0.623933	0.745748		0.9	-0.364687	0.506815	0.994073
hsa-miR-130b-3p	1.1	0.267045	0.400493	0.69719		1.2	0.788653	0.0976065	0.284875		0.9	-0.298753	0.515749	0.994073
hsa-miR-345-5p	1	-0.0430316	0.879517	0.94406		1.1	0.349492	0.379306	0.567506		0.8	-0.533776	0.229412	0.994073
hsa-miR-335-5p	0.9	-0.255083	0.40615	0.69719		0.9	-0.453598	0.299956	0.497629		1	-0.0372575	0.932874	0.99826
hsa-miR-494-3p	0.7	-0.283026	0.0945859	0.494118		0.6	-0.596863	0.0314185	0.194031		1	0.0304012	0.900178	0.995351
hsa-miR-484	1	0.0456141	0.883865	0.94406		1.1	0.357351	0.464905	0.627159		0.9	-0.224043	0.589673	0.994073
hsa-miR-499a-5p	1.1	0.158741	0.530885	0.761246		1	0.0707709	0.837848	0.883613		1.2	0.355591	0.365528	0.994073
hsa-miR-34c-3p	1.3	0.109914	0.333862	0.63535		2	0.325461	0.0604063	0.239141		0.8	-0.115083	0.486225	0.994073
hsa-miR-193a-5p	1.6	0.326323	0.0275818	0.494118		2.6	0.680689	0.00491785	0.191882		0.9	-0.0396756	0.854192	0.994073
hsa-miR-1228-5p	1.2	0.152315	0.3534	0.657062		1.5	0.331297	0.134354	0.33389		0.9	-0.114144	0.663652	0.994073
hsa-miR-629-5p	1.3	0.368464	0.0668447	0.494118		1.6	0.756453	0.0177855	0.191882		1	0.00507473	0.985353	0.99826
hsa-miR-17-3p	0.8	-0.258201	0.201408	0.61213		0.7	-0.407077	0.14124	0.347561		0.9	-0.178872	0.582942	0.994073
hsa-miR-23a-3p	1.1	0.108397	0.621798	0.803607		1.1	0.176566	0.573105	0.708617		1.1	0.104614	0.74836	0.994073
hsa-miR-29b-3p	0.9	-0.272928	0.277527	0.61213		0.8	-0.633482	0.11035	0.304371		1	-0.0730518	0.836019	0.994073
hsa-miR-30c-5p	1.1	0.259406	0.46056	0.723148		1.1	0.467872	0.424799	0.598811		1	0.114212	0.795535	0.994073
hsa-miR-211-5p	0.9	-0.14807	0.388896	0.687807		0.7	-0.341661	0.132008	0.333836		1.1	0.118936	0.686937	0.994073
hsa-miR-142-3p	0.7	-0.547143	0.0250535	0.494118		0.6	-1.06395	0.0122322	0.191882		0.9	-0.167368	0.602655	0.994073
hsa-miR-301a-3p	0.6	-0.66764	0.00552012	0.350626		0.6	-0.89626	0.0204242	0.191882		0.6	-0.490305	0.0960458	0.994073
hsa-miR-374a-5p	1	-0.120286	0.680141	0.83684		1	0.155684	0.726868	0.815851		0.9	-0.298555	0.447219	0.994073
hsa-miR-330-3p	0.8	-0.410492	0.0710027	0.494118		0.6	-0.732698	0.0307753	0.194031		1	-0.0479945	0.884938	0.995351
hsa-miR-148b-3p	1	0.102484	0.715826	0.855582		1	0.00418619	0.991952	0.995547		1.1	0.195872	0.611509	0.994073
hsa-miR-452-5p	0.9	-0.123372	0.507302	0.749017		0.6	-0.542593	0.0503883	0.221885		1.4	0.410186	0.179934	0.994073
hsa-miR-21-5p	0.8	-0.656141	0.0360237	0.494118		0.7	-1.03092	0.0231085	0.191882		0.9	-0.306648	0.505448	0.994073
hsa-miR-570-3p	1.2	0.223393	0.262946	0.61213		1.2	0.343058	0.28968	0.491281		1.1	0.123262	0.629006	0.994073
hsa-miR-10b-3p	1.5	0.236428	0.0883056	0.494118		1.6	0.281686	0.159324	0.363547		1.3	0.170906	0.387181	0.994073
hsa-miR-106b-3p	1	0.114632	0.707029	0.852187		1	0.150365	0.720882	0.815851		1	0.0374355	0.934183	0.99826
hsa-miR-24-3p	0.9	-0.14816	0.576112	0.771829		1	-0.0421024	0.920662	0.947075		0.9	-0.17331	0.618222	0.994073
hsa-miR-25-3p	1.3	0.21967	0.164832	0.61213		1.7	0.449163	0.0542193	0.232663		0.9	-0.0716292	0.763018	0.994073
hsa-miR-199a-3p	0.8	-0.453117	0.0722232	0.494118		0.7	-0.871545	0.0399913	0.199965		0.9	-0.103386	0.761779	0.994073
hsa-miR-103a-3p	0.9	-0.182029	0.426634	0.709172		1	-0.0277134	0.932638	0.947741		0.8	-0.329736	0.321264	0.994073
hsa-miR-30b-5p	0.9	-0.386865	0.225126	0.61213		0.9	-0.304369	0.499756	0.646318		0.9	-0.419965	0.360827	0.994073
hsa-miR-132-3p	1.2	0.46262	0.0870211	0.494118		1.5	0.941124	0.0228415	0.191882		0.9	-0.14515	0.727044	0.994073
hsa-miR-126-5p	0.9	-0.285476	0.331684	0.63535		0.9	-0.396194	0.321239	0.513572		1	-0.0855964	0.848175	0.994073
hsa-miR-185-5p	1	-0.0867855	0.702554	0.852187		0.9	-0.187898	0.588913	0.72106		1	-0.046488	0.879063	0.994073
hsa-miR-376a-3p	0.8	-0.18385	0.213886	0.61213		0.5	-0.611887	0.0177243	0.191882		1.4	0.272528	0.236217	0.994073
hsa-miR-30e-5p	1.1	0.133431	0.638282	0.813242		1.1	0.293007	0.479286	0.636512		1	-0.0817749	0.839146	0.994073
hsa-miR-18b-5p	0.9	-0.151184	0.460971	0.723148		0.8	-0.267807	0.366177	0.561191		1	0.00648529	0.982313	0.99826
hsa-miR-133b	1	-0.00478866	0.975241	0.977531		0.8	-0.148847	0.44391	0.612205		1.3	0.255055	0.353003	0.994073
hsa-miR-495-3p	0.9	-0.130428	0.454591	0.723148		0.7	-0.423878	0.100449	0.287671		1.3	0.284925	0.30677	0.994073
hsa-miR-486-5p	1.2	0.110961	0.445822	0.717316		1.2	0.151281	0.469149	0.627159		1.1	0.049206	0.810758	0.994073
hsa-miR-493-3p	0.7	-0.218228	0.149884	0.587827		0.7	-0.277993	0.199731	0.398019		0.8	-0.146992	0.486967	0.994073
hsa-miR-542-5p	1	-0.0478841	0.783808	0.901262		1.2	0.185857	0.410194	0.584992		0.7	-0.530013	0.105798	0.994073
hsa-miR-34b-3p	1.2	0.0855387	0.524113	0.761246		1.6	0.378776	0.0912525	0.277944		0.8	-0.130282	0.469623	0.994073
hsa-miR-19b-3p	0.9	-0.165926	0.496143	0.745699		0.9	-0.294289	0.386093	0.568057		0.9	-0.112661	0.761725	0.994073
hsa-miR-221-3p	1.1	0.248995	0.370402	0.67862		1.1	0.144053	0.71992	0.815851		1.2	0.321645	0.407503	0.994073
hsa-miR-106a-5p	0.9	-0.205133	0.387451	0.687807		0.9	-0.294353	0.365184	0.561191		0.9	-0.179369	0.621329	0.994073
hsa-miR-218-5p	1.7	0.249909	0.044119	0.494118		2	0.463752	0.0258992	0.191882		1.3	0.0995245	0.520817	0.994073
hsa-miR-219a-5p	1.2	0.180604	0.319094	0.63535		1.1	0.0885967	0.72809	0.815851		1.3	0.280829	0.282003	0.994073
hsa-miR-9-3p	1	-0.0597578	0.775851	0.901262		0.8	-0.368128	0.22148	0.423918		1.2	0.266944	0.39209	0.994073
hsa-miR-320a	1.3	0.427999	0.0571395	0.494118		1.3	0.42478	0.166979	0.367647		1.2	0.393962	0.257814	0.994073
hsa-miR-99b-5p	0.9	-0.174162	0.381259	0.687807		0.7	-0.557661	0.0722066	0.258912		1.1	0.154024	0.572522	0.994073
hsa-miR-375	2.1	0.357657	0.00558767	0.350626		2.3	0.446618	0.0217845	0.191882		2	0.294244	0.0935511	0.994073
hsa-miR-337-3p	0.7	-0.224613	0.0924395	0.494118		0.4	-0.45543	0.0157711	0.191882		1.2	0.168929	0.45292	0.994073
hsa-miR-509-3p	1	0.0107826	0.935355	0.970141		1.4	0.245836	0.234439	0.432679		0.7	-0.179937	0.330838	0.994073
hsa-miR-485-5p	0.8	-0.207692	0.221619	0.61213		0.6	-0.523687	0.0377943	0.198893		1.2	0.161657	0.522197	0.994073
hsa-miR-584-5p	0.9	-0.127703	0.635323	0.813242		0.8	-0.525452	0.228108	0.426912		1.1	0.191426	0.592344	0.994073
hsa-miR-181c-3p	0.8	-0.225332	0.227905	0.61213		0.7	-0.438228	0.0924252	0.277944		1.1	0.0687048	0.812317	0.994073
hsa-miR-219a-2-3p	1	0.0165705	0.892735	0.94406		1.1	0.0586686	0.721558	0.815851		0.9	-0.0542807	0.773691	0.994073
hsa-miR-99b-3p	1.1	0.163687	0.502255	0.745953		1	0.0399955	0.910978	0.944858		1.2	0.272036	0.417955	0.994073
hsa-miR-374b-5p	0.8	-0.625601	0.0226274	0.494118		0.7	-0.872296	0.0340133	0.194031		0.8	-0.377337	0.325726	0.994073
hsa-miR-26b-5p	0.8	-0.568778	0.0461632	0.494118		0.9	-0.203254	0.610192	0.736337		0.7	-0.898831	0.0337254	0.994073
hsa-miR-92a-3p	1.3	0.276025	0.149663	0.587827		1.4	0.487975	0.0930439	0.277944		1.1	0.0590928	0.822777	0.994073
hsa-miR-182-5p	1	-0.0509432	0.781741	0.901262		1	-0.019621	0.941758	0.949323		0.9	-0.109339	0.669683	0.994073
hsa-miR-125b-5p	1	-0.0609356	0.797132	0.901262		0.9	-0.151368	0.656603	0.777277		1.1	0.114555	0.743678	0.994073
hsa-miR-133a-3p	0.9	-0.0484804	0.754484	0.889087		0.7	-0.264098	0.198868	0.398019		1.4	0.337444	0.215777	0.994073
hsa-miR-126-3p	0.8	-0.535433	0.0653252	0.494118		0.8	-0.782968	0.0772292	0.269229		0.9	-0.262492	0.520044	0.994073
hsa-miR-186-5p	1	-0.0428469	0.810044	0.911754		0.9	-0.078636	0.757653	0.841465		1	-0.0523923	0.839113	0.994073
hsa-miR-382-5p	0.9	-0.166802	0.412394	0.69719		0.7	-0.509818	0.108	0.301201		1.2	0.201191	0.495311	0.994073
hsa-miR-30e-3p	1	-0.0644143	0.794639	0.901262		0.9	-0.133243	0.702226	0.815851		1	0.00183403	0.995875	0.999452
hsa-miR-196b-5p	0.9	-0.155038	0.54267	0.768131		1.1	0.137629	0.717229	0.815851		0.8	-0.412521	0.246219	0.994073
hsa-miR-497-5p	1.2	0.442417	0.0885366	0.494118		1.1	0.204857	0.563211	0.703313		1.5	0.909593	0.0335948	0.994073
hsa-miR-511-5p	1.3	0.164953	0.26013	0.61213		1.6	0.354715	0.0908377	0.277944		0.9	-0.0478465	0.823061	0.994073
hsa-miR-582-5p	1.4	0.114451	0.267659	0.61213		2.6	0.405712	0.0153801	0.191882		0.7	-0.138608	0.340389	0.994073
hsa-miR-671-5p	1	-0.0184363	0.914543	0.960461		1	0.0481168	0.850074	0.889036		1	-0.00311598	0.990306	0.99826
hsa-miR-361-3p	1	-0.0408232	0.792792	0.901262		1.1	0.0643227	0.796229	0.861437		0.9	-0.0775562	0.709296	0.994073
hsa-miR-130b-5p	0.9	-0.179506	0.469955	0.723672		0.9	-0.252872	0.485504	0.638018		1	-0.0755322	0.827931	0.994073
hsa-miR-1246	1	0.0245567	0.855644	0.94406		1.6	0.312379	0.130628	0.333836		0.6	-0.266875	0.187412	0.994073
hsa-miR-20a-5p	0.9	-0.247269	0.309801	0.631726		0.9	-0.332275	0.340205	0.537053		0.9	-0.259234	0.468301	0.994073
hsa-miR-22-3p	1.2	0.250919	0.279114	0.61213		1.3	0.459793	0.151781	0.362453		1	-0.0629099	0.860927	0.994073
hsa-miR-192-5p	1.1	0.0647503	0.665728	0.827217		1.1	0.0562884	0.788287	0.861437		1	0.0367139	0.868474	0.994073
hsa-miR-181c-5p	1.1	0.12391	0.550851	0.768131		1.1	0.214517	0.498312	0.646318		1.1	0.075315	0.786484	0.994073
hsa-miR-181a-5p	1	-0.0904471	0.733395	0.868311		1	-0.0365459	0.914862	0.94498		0.9	-0.214194	0.62004	0.994073
hsa-miR-222-3p	1	0.153734	0.642013	0.813865		1.2	0.976851	0.0809427	0.274549		0.9	-0.487355	0.302418	0.994073
hsa-miR-125a-5p	0.9	-0.154002	0.400195	0.69719		0.6	-0.540208	0.0546897	0.232663		1.2	0.231916	0.38065	0.994073
hsa-miR-106b-5p	1.1	0.234936	0.326157	0.63535		1.3	0.535157	0.133002	0.333836		0.9	-0.192171	0.614346	0.994073
hsa-miR-361-5p	0.9	-0.258416	0.334128	0.63535		0.9	-0.332289	0.360211	0.561191		0.9	-0.205032	0.60814	0.994073
hsa-miR-378a-3p	1.4	0.543285	0.020761	0.494118		1.7	1.10607	0.00426597	0.191882		1	0.00514453	0.987523	0.99826
hsa-miR-324-5p	0.8	-0.328907	0.182059	0.61213		0.8	-0.362635	0.301353	0.497629		0.9	-0.293007	0.400153	0.994073
hsa-miR-491-5p	0.7	-0.483863	0.0210012	0.494118		0.6	-0.701252	0.0248418	0.191882		0.8	-0.258346	0.385658	0.994073
hsa-miR-425-5p	1.1	0.194243	0.533092	0.761246		1.2	0.704407	0.116752	0.313308		0.9	-0.505707	0.30704	0.994073
hsa-miR-340-5p	0.8	-0.582425	0.0291501	0.494118		0.7	-1.03267	0.017834	0.191882		0.9	-0.228547	0.521221	0.994073
hsa-miR-362-3p	1.3	0.582236	0.023718	0.494118		1.7	1.10214	0.00596338	0.191882		1	-0.0301615	0.936923	0.99826
hsa-miR-939-5p	0.7	-0.171922	0.197832	0.61213		0.8	-0.138381	0.454692	0.623648		0.7	-0.261221	0.202662	0.994073
hsa-miR-30a-5p	0.8	-0.477819	0.072551	0.494118		0.8	-0.627408	0.0939005	0.277944		0.9	-0.26909	0.493226	0.994073
hsa-miR-95-3p	1	-0.0400748	0.817872	0.916455		1.1	0.122706	0.604822	0.733384		0.8	-0.236637	0.373755	0.994073
hsa-miR-215-5p	1.2	0.159043	0.331372	0.63535		1.2	0.196719	0.429427	0.598811		1.2	0.150393	0.494744	0.994073
hsa-miR-199b-5p	1.2	0.16529	0.359096	0.662743		1.5	0.620648	0.0420275	0.202863		0.8	-0.166223	0.491924	0.994073
hsa-miR-128-3p	0.9	-0.250763	0.389118	0.687807		0.9	-0.34352	0.387003	0.568057		1	-0.0428088	0.924905	0.99826
hsa-miR-136-5p	0.7	-0.24512	0.0841939	0.494118		0.5	-0.500229	0.0277144	0.193231		1	0.0258791	0.899405	0.995351
hsa-miR-188-5p	1.3	0.328343	0.102367	0.494118		1.4	0.575959	0.0660431	0.248956		1.1	0.0975888	0.718618	0.994073
hsa-miR-433-3p	0.9	-0.145087	0.388229	0.687807		0.7	-0.392926	0.115983	0.313308		1.2	0.183037	0.477062	0.994073
hsa-miR-424-5p	1.2	0.245146	0.241524	0.61213		1.3	0.408189	0.1854	0.38459		1.1	0.0748871	0.794943	0.994073
hsa-miR-202-3p	1.5	0.28167	0.057781	0.494118		2.6	0.778856	0.00452253	0.191882		0.8	-0.176393	0.422727	0.994073
hsa-miR-92b-3p	0.9	-0.118496	0.576908	0.771829		0.9	-0.156699	0.572872	0.708617		1	-0.0560066	0.866249	0.994073
hsa-miR-590-5p	1	0.0099077	0.973291	0.977531		1	-0.040927	0.925365	0.947741		1	-0.0198597	0.961818	0.99826
hsa-miR-22-5p	0.8	-0.456677	0.101925	0.494118		0.8	-0.37401	0.303735	0.498285		0.8	-0.575115	0.198351	0.994073
hsa-miR-193b-5p	1.3	0.210926	0.208018	0.61213		1.6	0.466927	0.0696628	0.257138		1	-0.037599	0.872378	0.994073
hsa-miR-337-5p	0.8	-0.203341	0.28301	0.61213		0.6	-0.528853	0.0483746	0.217482		1.2	0.27064	0.372618	0.994073
hsa-miR-1260a	1	-0.0330016	0.887446	0.94406		1	0.0273726	0.929288	0.947741		0.9	-0.133228	0.71159	0.994073
hsa-miR-1202	1.2	0.0855959	0.484185	0.736548		1.5	0.283222	0.16423	0.364793		0.9	-0.0551374	0.72702	0.994073
hsa-miR-9-5p	1.3	0.237266	0.184509	0.61213		1.4	0.421718	0.117591	0.313308		1.1	0.0730409	0.763687	0.994073
hsa-miR-29a-3p	1.1	0.147729	0.439492	0.711693		1.6	0.575506	0.0461073	0.217482		0.8	-0.329477	0.265422	0.994073
hsa-miR-129-5p	1	0.0262538	0.858648	0.94406		1	0.0162377	0.940136	0.949323		1	0.0214144	0.915976	0.99826
hsa-miR-183-5p	1.4	0.161706	0.207079	0.61213		1.5	0.253534	0.194138	0.396167		1.2	0.0667505	0.700012	0.994073
hsa-miR-224-5p	0.8	-0.161966	0.285335	0.61213		0.5	-0.474526	0.0337023	0.194031		1.3	0.266246	0.28256	0.994073
hsa-miR-138-5p	1.2	0.295798	0.173604	0.61213		1.2	0.246173	0.410112	0.584992		1.3	0.361547	0.258576	0.994073
hsa-miR-17-5p	0.9	-0.306544	0.247832	0.61213		0.9	-0.337551	0.351997	0.552196		0.9	-0.369427	0.364885	0.994073
hsa-miR-296-5p	1.3	0.287829	0.132679	0.545939		1.4	0.373923	0.154273	0.362453		1.1	0.153192	0.594276	0.994073
hsa-miR-379-5p	1	-0.0221894	0.891383	0.94406		0.8	-0.248125	0.274964	0.479277		1.3	0.275998	0.268024	0.994073
hsa-miR-338-3p	0.8	-0.330318	0.0928547	0.494118		0.7	-0.509842	0.0664545	0.248956		0.9	-0.10288	0.724792	0.994073
hsa-miR-450a-5p	1.2	0.236955	0.226536	0.61213		1.6	0.648812	0.0267564	0.191882		0.8	-0.265293	0.379348	0.994073
hsa-miR-574-3p	0.9	-0.0980871	0.58286	0.774063		0.9	-0.0682707	0.793763	0.861437		0.8	-0.178869	0.481114	0.994073
hsa-miR-605-5p	1.1	0.047495	0.720221	0.856755		1.3	0.149178	0.408782	0.584992		0.8	-0.146342	0.50302	0.994073
hsa-miR-21-3p	0.9	-0.37088	0.173811	0.61213		0.9	-0.314109	0.384389	0.568057		0.8	-0.463607	0.267714	0.994073
hsa-miR-1271-5p	0.8	-0.486366	0.0410062	0.494118		0.7	-0.832276	0.0231599	0.191882		0.9	-0.146333	0.658746	0.994073
hsa-miR-1226-3p	1	-0.129858	0.659262	0.823318		1.1	0.351	0.428469	0.598811		0.8	-0.52253	0.21897	0.994073
hsa-miR-31-5p	1.4	0.323657	0.0576916	0.494118		1.7	0.467059	0.0627836	0.242441		1.2	0.206522	0.407188	0.994073
hsa-miR-96-5p	1.3	0.121103	0.30523	0.627973		1.4	0.199289	0.267992	0.470391		1.1	0.0399489	0.801689	0.994073
hsa-miR-223-3p	1	0.00782436	0.970797	0.977531		1.2	0.313445	0.314638	0.50951		0.8	-0.274927	0.374612	0.994073
hsa-miR-212-3p	1.2	0.229132	0.254012	0.61213		1.2	0.232091	0.403816	0.584992		1.2	0.212366	0.467142	0.994073
hsa-miR-135a-5p	0.9	-0.255614	0.294502	0.621178		0.9	-0.182872	0.551962	0.696194		0.9	-0.328124	0.424695	0.994073
hsa-miR-143-3p	1	-0.0195496	0.927073	0.965541		1.1	0.189132	0.580102	0.713753		0.9	-0.14529	0.599106	0.994073
hsa-miR-154-5p	0.9	-0.055953	0.70959	0.852187		0.6	-0.524329	0.0406302	0.199965		1.7	0.375458	0.11264	0.994073
hsa-miR-155-5p	0.9	-0.140915	0.570508	0.771829		1	0.0683361	0.836838	0.883613		0.8	-0.393582	0.309024	0.994073
hsa-miR-340-3p	0.9	-0.228478	0.285246	0.61213		0.8	-0.418559	0.184239	0.38459		1	0.013104	0.966327	0.99826
hsa-miR-376c-3p	0.8	-0.164294	0.298575	0.624519		0.6	-0.41726	0.0608114	0.239141		1.2	0.209213	0.407641	0.994073
hsa-miR-20b-5p	1.1	0.115649	0.466692	0.723406		1.4	0.271998	0.210618	0.413008		0.9	-0.112408	0.645422	0.994073
hsa-miR-181a-2-3p	0.9	-0.407634	0.217956	0.61213		0.9	-0.208682	0.637387	0.758219		0.9	-0.598686	0.250486	0.994073
hsa-miR-532-3p	1	0.0198186	0.950348	0.977531		1.1	0.452397	0.317295	0.51052		0.9	-0.488095	0.308011	0.994073
hsa-miR-151a-5p	0.9	-0.264496	0.30293	0.627973		0.9	-0.240673	0.538821	0.683051		0.9	-0.258331	0.45134	0.994073
hsa-miR-320d	1.1	0.370022	0.221632	0.61213		1.2	0.477824	0.242799	0.438436		1.1	0.216083	0.635751	0.994073
hsa-miR-1290	1.3	0.184154	0.196043	0.61213		2	0.50663	0.0193717	0.191882		0.8	-0.197016	0.362954	0.994073
hsa-miR-26a-5p	0.7	-0.409521	0.0539741	0.494118		0.7	-0.629992	0.0609762	0.239141		0.8	-0.217743	0.438528	0.994073
hsa-miR-30a-3p	1.2	0.315033	0.181123	0.61213		1.1	0.190051	0.595219	0.725243		1.3	0.434256	0.17363	0.994073
hsa-miR-30d-5p	0.8	-0.407068	0.107382	0.508545		0.7	-0.597135	0.0821682	0.274989		0.9	-0.20944	0.603038	0.994073
hsa-let-7i-5p	0.7	-0.849894	0.00407838	0.350626		0.6	-1.38547	0.00577844	0.191882		0.8	-0.435649	0.284774	0.994073
hsa-miR-141-3p	1.2	0.259091	0.210414	0.61213		1.3	0.303632	0.263787	0.466271		1.2	0.237335	0.472667	0.994073
hsa-miR-363-3p	1.3	0.330241	0.0890904	0.494118		1.4	0.510506	0.0941244	0.277944		1.2	0.156989	0.549045	0.994073
hsa-miR-369-3p	0.7	-0.228139	0.123108	0.535252		0.4	-0.612325	0.0103073	0.191882		1.4	0.26362	0.268856	0.994073
hsa-miR-381-3p	0.9	-0.0478545	0.703546	0.852187		0.7	-0.262567	0.173139	0.371434		1.4	0.167663	0.360637	0.994073
hsa-miR-423-3p	0.8	-0.489722	0.0411706	0.494118		0.6	-0.740603	0.0317448	0.194031		0.9	-0.194941	0.578843	0.994073
hsa-miR-329-3p	0.9	-0.0683073	0.624316	0.803607		0.7	-0.239085	0.222937	0.423918		1.3	0.180832	0.405041	0.994073
hsa-miR-503-5p	0.8	-0.151279	0.26992	0.61213		0.6	-0.274904	0.151189	0.362453		1	-0.0264884	0.899069	0.995351
hsa-miR-221-5p	0.7	-0.498562	0.0158355	0.494118		0.5	-0.975687	0.00657048	0.191882		0.9	-0.122574	0.658677	0.994073
hsa-miR-500a-5p	0.9	-0.170342	0.42662	0.709172		0.9	-0.0959672	0.743639	0.829571		0.8	-0.312182	0.335753	0.994073
hsa-miR-486-3p	1.4	0.240097	0.123086	0.535252		1.4	0.282122	0.192859	0.396167		1.2	0.162304	0.481757	0.994073
hsa-miR-320c	1.3	0.448303	0.0564083	0.494118		1.7	1.32722	0.0047687	0.191882		0.9	-0.128297	0.680421	0.994073
hsa-miR-99a-5p	1.1	0.145293	0.59189	0.781918		1	0.0821135	0.825132	0.881181		1.1	0.294492	0.472858	0.994073
hsa-miR-200b-3p	1	-0.0369147	0.895164	0.94406		0.9	-0.227587	0.555555	0.697221		1.1	0.589173	0.27644	0.994073
hsa-miR-152-3p	0.9	-0.310033	0.254246	0.61213		0.8	-0.466375	0.205264	0.405679		1	-0.0254061	0.952929	0.99826
hsa-miR-145-5p	1	-0.0790327	0.759598	0.89093		1	-0.0879425	0.823179	0.881181		1	-0.0373597	0.914206	0.99826
hsa-miR-29c-3p	1.1	0.152501	0.596859	0.784354		1.1	0.348611	0.379844	0.567506		0.9	-0.161834	0.714583	0.994073
hsa-miR-328-3p	0.9	-0.16031	0.41387	0.69719		0.7	-0.362588	0.162281	0.364793		1.2	0.254012	0.452118	0.994073
hsa-miR-409-3p	0.8	-0.182411	0.275168	0.61213		0.6	-0.584451	0.0365921	0.198893		1.3	0.220011	0.374226	0.994073
hsa-miR-518b	1.6	0.203748	0.0740644	0.494118		1.8	0.196541	0.17297	0.371434		1.5	0.204733	0.27641	0.994073
hsa-miR-193b-3p	1.3	0.167627	0.231612	0.61213		1.7	0.343747	0.086744	0.277944		0.9	-0.0644409	0.761178	0.994073
hsa-miR-144-5p	1.3	0.194946	0.225106	0.61213		1.3	0.23411	0.297988	0.497629		1.2	0.150648	0.51196	0.994073
hsa-miR-885-5p	1.3	0.210696	0.169042	0.61213		1.9	0.463844	0.0318406	0.194031		0.9	-0.148667	0.544702	0.994073
hsa-miR-423-5p	1.2	0.396199	0.127601	0.542846		1.4	0.964724	0.0304759	0.194031		1	-0.0893861	0.802136	0.994073
hsa-miR-1304-5p	1.3	0.0943069	0.351902	0.657062		1.5	0.151015	0.28894	0.491281		1.1	0.0379534	0.795177	0.994073
hsa-miR-27a-3p	0.7	-0.342702	0.0671023	0.494118		0.5	-0.740295	0.0125246	0.191882		1.1	0.0826098	0.761472	0.994073
hsa-miR-32-5p	1.1	0.152745	0.575954	0.771829		1.1	0.340752	0.400764	0.584836		1	-0.0337803	0.928037	0.99826
hsa-miR-139-5p	0.8	-0.311546	0.116866	0.535252		0.7	-0.709895	0.0405039	0.199965		1	-0.0470805	0.852362	0.994073
hsa-miR-204-5p	1.3	0.38268	0.082116	0.494118		1.5	0.727443	0.0380354	0.198893		1.1	0.115919	0.690413	0.994073
hsa-miR-1-3p	0.8	-0.149305	0.24388	0.61213		0.5	-0.385958	0.0481656	0.217482		1.2	0.0971557	0.600033	0.994073
hsa-miR-142-5p	1.1	0.204018	0.501872	0.745953		1.3	0.717738	0.0868839	0.277944		0.9	-0.553127	0.276231	0.994073
hsa-miR-195-5p	0.8	-0.489001	0.0809258	0.494118		0.7	-1.15142	0.0132819	0.191882		1	0.0605347	0.87095	0.994073
hsa-miR-365a-3p	1.8	0.620108	0.00128921	0.323593		2.6	1.05286	0.000834101	0.191882		1.2	0.213666	0.41201	0.994073
hsa-miR-372-3p	1.2	0.127502	0.408442	0.69719		1.5	0.384234	0.125483	0.324704		0.9	-0.0701938	0.732166	0.994073
hsa-miR-342-3p	1.1	0.186482	0.436674	0.711693		1.2	0.352685	0.308513	0.502836		1	0.0255998	0.93899	0.99826
hsa-miR-425-3p	0.8	-0.507083	0.0479538	0.494118		0.7	-0.617477	0.0757446	0.267773		0.8	-0.381688	0.322161	0.994073
hsa-miR-376b-3p	0.8	-0.105478	0.438879	0.711693		0.6	-0.324043	0.102003	0.287671		1.3	0.193216	0.367478	0.994073
hsa-miR-223-5p	1	0.0277206	0.889301	0.94406		1.2	0.204344	0.459784	0.623815		0.9	-0.209415	0.48384	0.994073
hsa-miR-625-3p	0.7	-0.419462	0.0239342	0.494118		0.5	-0.732019	0.00945842	0.191882		1	-0.0515683	0.848302	0.994073
hsa-miR-664a-3p	0.9	-0.299305	0.213332	0.61213		0.7	-0.990141	0.0228672	0.191882		1.1	0.150694	0.63088	0.994073
