## Supplementary material for "The miR-362-3p/*BCLAF1* axis regulates cisplatin sensitivity and metastatic progression in triple-negative breast cancer": Table S4

### Sheet: A. PCR
Associations between miRNA and pCR - TBCRC030
	All patients					Patients who received cisplatin					Patients who received AC
	Fold change	beta	p	FDR		Fold change	beta	p	FDR		Fold change	beta	p	FDR
hsa-let-7c-5p	0.8	-0.692845	0.147616	0.805737		1.4	0.846201	0.157932	0.617012		1	0.00806424	0.991623	0.99901
hsa-let-7f-5p	0.9	-0.236415	0.536734	0.96467		0.9	-0.206391	0.637457	0.819455		0.6	-0.903587	0.0976752	0.99901
hsa-miR-150-5p	0.6	-0.819556	0.0271085	0.805737		1.4	0.628356	0.223478	0.617012		0.9	-0.108195	0.798579	0.99901
hsa-miR-7-5p	1.1	0.0708872	0.820494	0.965826		0.6	-0.482434	0.199796	0.617012		0.6	-0.669871	0.169836	0.99901
hsa-let-7g-5p	1.1	0.122918	0.724211	0.965826		1.3	0.557268	0.309273	0.643092		0.8	-0.82198	0.293773	0.99901
hsa-miR-153-3p	1.2	0.146972	0.490662	0.96467		1.5	0.486599	0.263392	0.617012		0.5	-0.789977	0.0415422	0.99901
hsa-miR-127-3p	0.9	-0.270139	0.56217	0.965826		1.1	0.0980025	0.777887	0.913929		0.9	-0.0277594	0.914293	0.99901
hsa-miR-200a-3p	0.9	-0.232555	0.510082	0.96467		0.9	-0.202988	0.720377	0.869764		1.2	0.453738	0.456111	0.99901
hsa-miR-323a-3p	1	0.0259261	0.932648	0.965826		1.6	0.403592	0.281495	0.626749		0.7	-0.242756	0.463344	0.99901
hsa-miR-483-3p	1.1	0.11505	0.725029	0.965826		1	0.00589706	0.979603	0.996782		2.4	0.570446	0.102624	0.99901
hsa-miR-140-3p	0.8	-0.588265	0.117297	0.805737		0.3	-0.702448	0.0539287	0.617012		0.8	-0.186299	0.542068	0.99901
hsa-miR-885-3p	1.1	0.287066	0.468893	0.96467		0.8	-0.349484	0.460644	0.725047		1.2	0.219349	0.616423	0.99901
hsa-miR-616-3p	0.8	-0.272526	0.295798	0.891176		1.1	0.18978	0.676017	0.843412		1.2	0.541294	0.371176	0.99901
hsa-let-7e-5p	0.8	-0.771545	0.123427	0.805737		1.3	0.28526	0.464814	0.725047		0.5	-0.881225	0.0748031	0.99901
hsa-let-7a-5p	1	0.0472765	0.923061	0.965826		0.7	-0.37053	0.265539	0.617012		1.1	0.127562	0.752467	0.99901
hsa-miR-28-5p	1.2	0.271929	0.374117	0.936232		1.3	0.536865	0.326392	0.662906		1	-0.101068	0.858923	0.99901
hsa-miR-93-5p	0.8	-0.726899	0.0730199	0.805737		0.6	-0.631273	0.110148	0.617012		1	-0.0427169	0.920749	0.99901
hsa-miR-10a-5p	1	-0.0518955	0.847301	0.965826		1.4	0.761289	0.158421	0.617012		1.1	0.310799	0.712798	0.99901
hsa-miR-205-5p	0.7	-0.508125	0.140037	0.805737		0.7	-0.206694	0.432499	0.723788		2.2	0.927612	0.0912242	0.99901
hsa-miR-130a-3p	0.9	-0.142523	0.694191	0.965826		1	0.130128	0.835902	0.930946		1.1	0.274348	0.670707	0.99901
hsa-miR-144-3p	1.2	0.167606	0.544045	0.96467		0.4	-0.575496	0.061361	0.617012		1	-0.0262155	0.926473	0.99901
hsa-miR-200c-3p	1.3	0.382518	0.212072	0.848925		1	0.00273589	0.996556	0.998986		1	0.197809	0.795953	0.99901
hsa-miR-151a-3p	0.7	-0.438344	0.191794	0.848925		0.8	-0.499895	0.399078	0.701735		1.1	0.230787	0.75842	0.99901
hsa-miR-489-3p	1.1	0.392744	0.369189	0.936232		1	-0.0746429	0.867088	0.934885		1.4	0.620729	0.244844	0.99901
hsa-miR-539-5p	0.9	-0.107559	0.70987	0.965826		1	0.000845718	0.998215	0.998986		0.9	-0.0488629	0.877683	0.99901
hsa-miR-125a-3p	1.3	0.121768	0.508159	0.96467		1.4	0.303596	0.37998	0.689102		1.2	0.404787	0.426726	0.99901
hsa-miR-7-1-3p	1.1	0.181505	0.597451	0.965826		0.7	-1.38481	0.0672145	0.617012		1	-0.0771622	0.904953	0.99901
hsa-let-7d-5p	1.5	1.09753	0.020355	0.805737		1.2	0.493095	0.398727	0.701735		0.7	-0.878847	0.124363	0.99901
hsa-miR-18a-5p	1	-0.00626971	0.979215	0.992564		0.7	-0.621038	0.18838	0.617012		0.6	-1.19428	0.0620075	0.99901
hsa-miR-10b-5p	1.1	0.0792575	0.758481	0.965826		1.3	0.361167	0.452999	0.725047		0.9	-0.176669	0.666712	0.99901
hsa-miR-15b-5p	1	0.0328828	0.926268	0.965826		1.2	0.286165	0.545857	0.768895		1	-0.0701771	0.894601	0.99901
hsa-miR-122-5p	1.3	0.307982	0.294844	0.891176		1.2	0.12255	0.657893	0.836738		1.3	0.185224	0.583299	0.99901
hsa-miR-191-5p	1.2	0.263014	0.428102	0.942545		1.2	0.660639	0.3028	0.643092		0.7	-1.24912	0.0711131	0.99901
hsa-miR-146a-5p	1.2	0.141302	0.541513	0.96467		1	0.012075	0.981564	0.996782		0.8	-0.455486	0.342416	0.99901
hsa-miR-194-5p	0.8	-0.543439	0.161032	0.843807		1.2	0.21269	0.619463	0.816121		0.9	-0.163748	0.717361	0.99901
hsa-miR-326	0.7	-0.500267	0.123039	0.805737		1.4	0.634255	0.228435	0.617012		0.8	-0.338072	0.44946	0.99901
hsa-miR-339-5p	1	0.044371	0.868737	0.965826		0.8	-0.473079	0.380345	0.689102		0.7	-0.693663	0.185515	0.99901
hsa-miR-146b-5p	1.2	0.228796	0.390923	0.936232		1.5	1.01837	0.113437	0.617012		0.8	-0.445428	0.450857	0.99901
hsa-miR-410-3p	1.2	0.306081	0.413162	0.936232		0.9	-0.0870853	0.824651	0.930946		0.6	-0.42307	0.226328	0.99901
hsa-miR-625-5p	0.7	-0.324856	0.209078	0.848925		0.8	-0.882204	0.203706	0.617012		0.8	-0.658992	0.370371	0.99901
hsa-miR-29c-5p	1.2	0.384477	0.361185	0.936232		1.2	0.480438	0.424118	0.723788		0.9	-0.872423	0.350944	0.99901
hsa-miR-301b-3p	0.8	-0.834447	0.0979859	0.805737		1.6	0.582021	0.201948	0.617012		1	-0.0607286	0.891126	0.99901
hsa-miR-628-5p	1.1	0.313115	0.443873	0.951249		0.8	-0.576965	0.291845	0.626749		0.7	-0.942468	0.132036	0.99901
hsa-miR-15a-5p	0.8	-1.22193	0.0355728	0.805737		1.1	0.0770069	0.834158	0.930946		0.8	-0.193631	0.63092	0.99901
hsa-let-7b-5p	1.1	0.0876943	0.750748	0.965826		0.6	-0.984996	0.051859	0.617012		1	-0.0175732	0.96988	0.99901
hsa-miR-98-5p	0.7	-0.787225	0.0509199	0.805737		1.5	0.819663	0.156035	0.617012		0.6	-1.77407	0.0550279	0.99901
hsa-miR-100-5p	1.1	0.197638	0.639744	0.965826		0.7	-0.415214	0.357757	0.684178		1.8	0.688815	0.0961919	0.99901
hsa-miR-203a-3p	0.8	-0.310115	0.310349	0.891176		1.3	0.254723	0.47045	0.725047		1.3	1.03299	0.228108	0.99901
hsa-miR-210-3p	1.3	0.457549	0.222509	0.848925		0.6	-1.1048	0.0701815	0.617012		1	0.00441591	0.991641	0.99901
hsa-miR-140-5p	0.6	-0.623552	0.0550125	0.805737		1.3	0.495226	0.354552	0.684178		1	0.218762	0.78647	0.99901
hsa-miR-134-5p	1.1	0.0989368	0.738498	0.965826		1.1	0.117238	0.783625	0.914203		0.8	-0.297755	0.457643	0.99901
hsa-miR-370-3p	1.1	0.184249	0.632799	0.965826		1.1	0.0471107	0.859881	0.930946		1.5	0.188553	0.46993	0.99901
hsa-miR-378a-5p	1	0.0321838	0.927063	0.965826		1.2	0.348899	0.453982	0.725047		1	-0.00911279	0.985807	0.99901
hsa-miR-429	0.8	-0.669006	0.130843	0.805737		1.6	1.16827	0.0629192	0.617012		1.4	1.00682	0.163047	0.99901
hsa-miR-432-5p	1.1	0.257223	0.50063	0.96467		1.2	0.127074	0.704098	0.859509		0.8	-0.160847	0.647934	0.99901
hsa-miR-487b-3p	1.6	0.482935	0.0795218	0.805737		1.1	0.136882	0.705323	0.859509		1	0.0173981	0.961868	0.99901
hsa-miR-421	1	0.0376798	0.931942	0.965826		1.1	0.113971	0.807477	0.923838		1	-0.0653048	0.906771	0.99901
hsa-miR-638	0.8	-0.426988	0.316817	0.891176		1.2	0.228715	0.606257	0.806291		1.4	0.367303	0.351997	0.99901
hsa-miR-34a-3p	1.1	0.21887	0.522167	0.96467		0.8	-0.245639	0.578165	0.793085		1.7	0.986825	0.0794991	0.99901
hsa-miR-708-5p	0.9	-0.422952	0.422431	0.93794		0.8	-0.165737	0.556448	0.775476		1.9	0.765787	0.0904181	0.99901
hsa-miR-589-5p	1.5	0.705237	0.0563194	0.805737		0.6	-1.16813	0.0484749	0.617012		1.1	0.170875	0.762885	0.99901
hsa-miR-19a-3p	1.1	0.21352	0.63789	0.965826		0.7	-0.49858	0.236906	0.617012		0.7	-0.549157	0.310028	0.99901
hsa-miR-199a-5p	0.7	-0.42758	0.174012	0.848925		1.5	0.530595	0.239882	0.617012		0.7	-0.335636	0.353948	0.99901
hsa-miR-34a-5p	1.4	0.356415	0.192767	0.848925		0.9	-0.0957661	0.83635	0.930946		1.6	0.389362	0.254111	0.99901
hsa-miR-27b-3p	1.2	0.183316	0.488149	0.96467		1.7	1.18094	0.0689768	0.617012		0.8	-0.487171	0.356634	0.99901
hsa-miR-124-3p	0.9	-0.402895	0.360904	0.936232		0.7	-0.354683	0.332952	0.671026		0.7	-0.295466	0.42212	0.99901
hsa-miR-23b-3p	1.2	0.54823	0.204366	0.848925		1.5	0.928263	0.106882	0.617012		0.9	-0.3345	0.593907	0.99901
hsa-miR-130b-3p	1.1	0.217401	0.63676	0.965826		0.7	-0.997895	0.125139	0.617012		0.9	-0.592858	0.50596	0.99901
hsa-miR-345-5p	0.7	-0.314738	0.250386	0.886503		1.1	0.251342	0.629643	0.817157		1.1	0.460719	0.506813	0.99901
hsa-miR-335-5p	1.1	0.206588	0.532022	0.96467		0.8	-1.03431	0.169946	0.617012		0.8	-1.59737	0.0924535	0.99901
hsa-miR-494-3p	0.8	-0.825722	0.0996858	0.805737		1.5	0.525145	0.232067	0.617012		0.8	-0.290176	0.442215	0.99901
hsa-miR-484	1	-0.174983	0.777965	0.965826		0.6	-0.800951	0.123039	0.617012		0.8	-0.867083	0.222014	0.99901
hsa-miR-499a-5p	0.9	-0.564375	0.270128	0.891176		1.4	0.851782	0.14424	0.617012		0.8	-0.645059	0.335341	0.99901
hsa-miR-193a-5p	0.9	-0.47216	0.388705	0.936232		0.7	-0.368058	0.380263	0.689102		0.8	-0.240007	0.59086	0.99901
hsa-miR-1228-5p	0.6	-0.25566	0.185486	0.848925		1.3	0.53922	0.343535	0.676737		1.2	0.400677	0.422064	0.99901
hsa-miR-629-5p	1.1	0.108116	0.679765	0.965826		0.5	-0.88306	0.0703514	0.617012		0.8	-0.338448	0.468699	0.99901
hsa-miR-17-3p	0.8	-0.708174	0.10875	0.805737		1.2	0.195841	0.638549	0.819455		1	0.00546446	0.98979	0.99901
hsa-miR-23a-3p	1.1	0.10473	0.722374	0.965826		1	0.0542962	0.921106	0.95536		1.2	0.313774	0.570867	0.99901
hsa-miR-29b-3p	0.9	-0.127877	0.638605	0.965826		1.2	0.311168	0.521209	0.750312		0.9	-0.245689	0.633872	0.99901
hsa-miR-30c-5p	1.4	0.215223	0.313037	0.891176		0.6	-1.41097	0.0483248	0.617012		1	0.018816	0.974582	0.99901
hsa-miR-142-3p	0.5	-0.434987	0.0393185	0.805737		1.4	0.576605	0.260073	0.617012		0.9	-0.254597	0.70793	0.99901
hsa-miR-206	0.9	-0.118696	0.666118	0.965826		1.7	0.501751	0.177358	0.617012		1.6	0.461878	0.260869	0.99901
hsa-miR-301a-3p	1.2	0.209042	0.501153	0.96467		1.2	0.403906	0.477649	0.726102		0.9	-0.59301	0.455505	0.99901
hsa-miR-374a-5p	1.1	0.132655	0.713203	0.965826		0.7	-0.806907	0.160577	0.617012		1	0.0650522	0.914453	0.99901
hsa-miR-330-3p	1	0.0449892	0.877334	0.965826		1.3	0.41777	0.371299	0.689102		1	-0.0214972	0.965616	0.99901
hsa-miR-148b-3p	0.9	-0.179637	0.516745	0.96467		0.7	-1.29805	0.0906933	0.617012		1.1	0.563515	0.459133	0.99901
hsa-miR-452-5p	1.1	0.1319	0.620068	0.965826		1.6	0.736367	0.124392	0.617012		1.3	0.665478	0.256618	0.99901
hsa-miR-21-5p	1	0.128986	0.821075	0.965826		1.2	0.485739	0.398889	0.701735		1	-0.165564	0.820913	0.99901
hsa-miR-570-3p	1.1	0.158642	0.605839	0.965826		0.6	-0.657753	0.149524	0.617012		0.9	-0.195135	0.65667	0.99901
hsa-miR-10b-3p	1.7	0.371322	0.0807496	0.805737		1.1	0.0599585	0.855507	0.930946		1.9	1.15877	0.0674434	0.99901
hsa-miR-663a	0.9	-0.253284	0.550794	0.965826		1.3	0.278593	0.475151	0.726102		1.1	0.0949535	0.793642	0.99901
hsa-miR-106b-3p	1.4	0.493037	0.104939	0.805737		0.7	-1.10706	0.0757373	0.617012		1.2	0.492386	0.460785	0.99901
hsa-miR-190b	0.8	-0.497046	0.223572	0.848925		1.2	0.503734	0.419624	0.723299		1.3	0.591771	0.322481	0.99901
hsa-miR-24-3p	1.2	0.325667	0.390073	0.936232		1.3	0.707934	0.25975	0.617012		0.9	-0.315404	0.648162	0.99901
hsa-miR-25-3p	1.8	0.42531	0.0716119	0.805737		0.6	-0.518174	0.197427	0.617012		0.9	-0.0869346	0.831666	0.99901
hsa-miR-199a-3p	1.1	0.0932409	0.687404	0.965826		1.5	0.790399	0.155846	0.617012		0.8	-0.263333	0.545681	0.99901
hsa-miR-103a-3p	1.3	0.344094	0.228103	0.853758		0.8	-0.595022	0.340417	0.675676		0.8	-1.4086	0.136694	0.99901
hsa-miR-30b-5p	0.9	-0.525181	0.319735	0.891176		1.3	0.990397	0.17716	0.617012		0.7	-3.22513	0.0310554	0.99901
hsa-miR-132-3p	1.3	0.415088	0.215437	0.848925		0.8	-0.931236	0.189409	0.617012		1	-0.0767754	0.925271	0.99901
hsa-miR-126-5p	0.9	-0.0714387	0.679912	0.965826		1.1	0.602733	0.439557	0.724301		0.7	-1.84199	0.043114	0.99901
hsa-miR-185-5p	1	0.0597607	0.860125	0.965826		0.5	-0.478762	0.106731	0.617012		0.9	-0.0521083	0.852534	0.99901
hsa-miR-376a-3p	1.1	0.159449	0.689627	0.965826		1.6	0.53354	0.202633	0.617012		0.8	-0.260094	0.465118	0.99901
hsa-miR-30e-5p	1	-0.154403	0.745469	0.965826		0.7	-0.673932	0.232831	0.617012		0.8	-0.832057	0.27544	0.99901
hsa-miR-18b-5p	0.7	-0.532775	0.119011	0.805737		1.3	0.286485	0.446513	0.725047		0.9	-0.187546	0.697993	0.99901
hsa-miR-133b	0.6	-0.641172	0.0411806	0.805737		1.2	0.236959	0.560756	0.777344		0.6	-0.506763	0.243307	0.99901
hsa-miR-495-3p	1.4	0.684802	0.0580941	0.805737		1.7	0.326135	0.304857	0.643092		1.2	0.117109	0.687575	0.99901
hsa-miR-486-5p	0.9	-0.0960419	0.7254	0.965826		0.3	-0.548129	0.0671083	0.617012		0.7	-0.301363	0.356921	0.99901
hsa-miR-493-3p	1.1	0.469826	0.417797	0.936232		1.1	0.161684	0.680913	0.845494		0.7	-0.395698	0.303095	0.99901
hsa-miR-542-5p	0.7	-0.57918	0.0900426	0.805737		1.4	0.430369	0.290691	0.626749		0.9	-0.146462	0.776166	0.99901
hsa-miR-769-5p	1	0.0204419	0.941114	0.966081		1	-0.0496665	0.917767	0.95536		1.2	0.363744	0.521246	0.99901
hsa-miR-34b-3p	0.9	-0.429674	0.318774	0.891176		0.9	-0.176856	0.688883	0.851356		1.2	0.214446	0.582105	0.99901
hsa-miR-874-3p	0.7	-0.519844	0.0956822	0.805737		0.7	-0.482234	0.208857	0.617012		1.1	0.12617	0.756726	0.99901
hsa-miR-19b-3p	0.9	-0.303959	0.411399	0.936232		1.1	0.0867318	0.819268	0.929213		1.2	0.182477	0.626458	0.99901
hsa-miR-221-3p	1.4	0.741074	0.081405	0.805737		0.9	-0.535033	0.520067	0.750312		1.2	0.75902	0.368353	0.99901
hsa-miR-106a-5p	1.1	0.124336	0.734822	0.965826		1.3	0.419778	0.372552	0.689102		1	-0.0407995	0.923418	0.99901
hsa-miR-218-5p	1.5	0.345029	0.193568	0.848925		1.9	0.342905	0.202474	0.617012		1.6	0.508145	0.193461	0.99901
hsa-miR-219a-5p	0.8	-0.118203	0.525765	0.96467		0.7	-0.86819	0.136974	0.617012		1.2	0.515976	0.433028	0.99901
hsa-miR-9-3p	1.4	0.518302	0.130826	0.805737		1.6	0.559622	0.156079	0.617012		1.2	0.422469	0.402488	0.99901
hsa-miR-320a	1.1	0.262033	0.586648	0.965826		0.6	-1.42719	0.0689975	0.617012		1	0.0937667	0.857064	0.99901
hsa-miR-99b-5p	0.9	-0.870125	0.155489	0.831393		1.3	0.467545	0.33906	0.675676		1	0.12113	0.841042	0.99901
hsa-miR-375	1.2	0.14553	0.510649	0.96467		1.1	0.037821	0.890377	0.944449		3.1	1.37965	0.0213785	0.99901
hsa-miR-337-3p	1	-0.0337827	0.904672	0.965826		1.5	0.327515	0.314108	0.645422		0.8	-0.188543	0.582444	0.99901
hsa-miR-485-5p	0.8	-0.529797	0.187632	0.848925		1.3	0.300775	0.431832	0.723788		1.4	0.39592	0.35632	0.99901
hsa-miR-584-5p	1.2	0.175448	0.444604	0.951249		0.8	-1.00572	0.183091	0.617012		1	-0.00216722	0.997705	0.99901
hsa-miR-181c-3p	1	-0.0887306	0.804186	0.965826		1.5	0.532049	0.239036	0.617012		1.2	0.261048	0.608514	0.99901
hsa-miR-363-5p	1	0.0797145	0.863462	0.965826		0.5	-0.267763	0.226714	0.617012		1.5	0.220976	0.456287	0.99901
hsa-miR-99b-3p	0.9	-0.4464	0.501177	0.96467		1	-0.0069925	0.989153	0.998986		1.1	0.109272	0.809903	0.99901
hsa-miR-374b-5p	1.1	0.198514	0.526112	0.96467		1.2	0.374971	0.484387	0.726102		1	-0.111432	0.858105	0.99901
hsa-miR-26b-5p	0.8	-0.428106	0.239449	0.871328		1.1	0.23047	0.699624	0.859509		0.8	-0.707131	0.355936	0.99901
hsa-miR-92a-3p	1.2	0.476879	0.247274	0.886503		0.6	-0.911912	0.104822	0.617012		0.9	-0.212127	0.652483	0.99901
hsa-miR-182-5p	0.8	-0.407229	0.313572	0.891176		0.6	-0.517157	0.192966	0.617012		0.5	-0.865926	0.100865	0.99901
hsa-miR-125b-5p	1.2	0.333067	0.319475	0.891176		1.7	0.966124	0.0653613	0.617012		1.2	0.383516	0.4669	0.99901
hsa-miR-133a-3p	0.8	-0.490221	0.204478	0.848925		1.2	0.229074	0.582932	0.794092		0.7	-0.433511	0.31845	0.99901
hsa-miR-126-3p	1.1	0.286112	0.450209	0.951249		1.2	0.889548	0.28273	0.626749		1	0.0175186	0.983066	0.99901
hsa-miR-186-5p	0.8	-0.511673	0.22184	0.848925		0.7	-0.610878	0.179458	0.617012		0.7	-0.567584	0.285038	0.99901
hsa-miR-382-5p	1.2	0.660434	0.195273	0.848925		1.3	0.337437	0.412375	0.715512		0.8	-0.29009	0.459047	0.99901
hsa-miR-30e-3p	0.8	-0.518746	0.191985	0.848925		1	-0.11151	0.846036	0.930946		0.8	-0.999882	0.184522	0.99901
hsa-miR-449a	0.8	-0.160095	0.446775	0.951249		0.9	-0.111558	0.789	0.914203		0.5	-1.04574	0.0396671	0.99901
hsa-miR-196b-5p	1.1	0.262142	0.572247	0.965826		0.8	-0.430977	0.35346	0.684178		1	-0.0762837	0.902387	0.99901
hsa-miR-497-5p	1.6	0.571444	0.0553149	0.805737		1.4	0.615687	0.258258	0.617012		1.4	0.944073	0.167186	0.99901
hsa-miR-511-5p	1.1	0.150623	0.586429	0.965826		0.9	-0.275307	0.641177	0.819455		1.3	0.402356	0.428954	0.99901
hsa-miR-544a	1.1	0.0430004	0.853093	0.965826		1.6	0.419384	0.291497	0.626749		1.4	0.285877	0.44286	0.99901
hsa-miR-582-5p	1	-0.00785932	0.987504	0.992564		0.8	-0.122405	0.630022	0.817157		0.8	-0.118682	0.668817	0.99901
hsa-miR-671-5p	1.2	0.180764	0.502582	0.96467		1.8	0.880115	0.074244	0.617012		1.1	0.136705	0.756201	0.99901
hsa-miR-361-3p	0.7	-0.793355	0.0750317	0.805737		1.3	0.793901	0.223779	0.617012		0.9	-0.557385	0.478902	0.99901
hsa-miR-130b-5p	1.1	0.10274	0.669226	0.965826		0.9	-0.549682	0.50034	0.736456		0.8	-1.36004	0.16634	0.99901
hsa-miR-1246	0.8	-0.387086	0.23236	0.857439		1.4	0.217759	0.463294	0.725047		1.1	0.075866	0.829802	0.99901
hsa-miR-20a-5p	1.1	0.185105	0.600697	0.965826		1	0.0488146	0.90174	0.952644		0.9	-0.114176	0.783547	0.99901
hsa-miR-22-3p	1.2	0.178963	0.528991	0.96467		0.6	-1.18643	0.0556703	0.617012		1	0.0293534	0.955351	0.99901
hsa-miR-192-5p	0.8	-0.662301	0.133133	0.805737		1.4	0.238355	0.443642	0.725047		1.1	0.110181	0.750311	0.99901
hsa-miR-181c-5p	0.9	-0.0359469	0.841266	0.965826		1	-0.0725482	0.872898	0.937292		0.9	-0.140506	0.817241	0.99901
hsa-miR-181a-5p	0.9	-0.464801	0.363999	0.936232		1.2	0.473265	0.392943	0.701735		0.9	-0.677934	0.40621	0.99901
hsa-miR-222-3p	1.2	0.297143	0.346034	0.936232		0.8	-1.50554	0.140266	0.617012		1.1	0.568211	0.547186	0.99901
hsa-miR-125a-5p	1.1	0.151082	0.642713	0.965826		1.4	0.412342	0.315321	0.645422		0.9	-0.123374	0.804206	0.99901
hsa-miR-106b-5p	1.1	0.154554	0.662504	0.965826		0.6	-1.10697	0.0627115	0.617012		1.1	0.148728	0.751921	0.99901
hsa-miR-361-5p	0.9	-0.0689815	0.810708	0.965826		1.4	0.607264	0.221501	0.617012		1	0.214091	0.78722	0.99901
hsa-miR-378a-3p	1.3	0.817752	0.0789781	0.805737		0.7	-1.23669	0.0798715	0.617012		1.1	0.177375	0.742239	0.99901
hsa-miR-324-3p	0.9	-0.117586	0.714728	0.965826		1.2	0.35453	0.436141	0.723788		1.2	0.311069	0.528503	0.99901
hsa-miR-324-5p	1.2	0.347044	0.291998	0.891176		0.6	-0.899548	0.0880126	0.617012		1	0.0637169	0.912072	0.99901
hsa-miR-491-5p	0.6	-0.257076	0.209483	0.848925		1.4	0.666695	0.208505	0.617012		0.9	-0.186651	0.738753	0.99901
hsa-miR-425-5p	1.2	0.157455	0.529015	0.96467		0.7	-1.02132	0.103662	0.617012		1	-0.000700584	0.99901	0.99901
hsa-miR-340-5p	1.3	0.72285	0.119798	0.805737		1.4	1.17673	0.0954179	0.617012		1	-0.053913	0.948389	0.99901
hsa-miR-362-3p	1	0.0446632	0.884329	0.965826		0.6	-1.55982	0.035963	0.617012		1.1	0.215797	0.675323	0.99901
hsa-miR-939-5p	0.9	-0.0822241	0.673269	0.965826		1	-0.0253614	0.942497	0.968369		0.7	-0.236944	0.370694	0.99901
hsa-miR-30a-5p	1	-0.00937664	0.97135	0.990248		1.1	0.277549	0.623088	0.816246		1	0.23138	0.779207	0.99901
hsa-miR-95-3p	1.3	0.362852	0.21196	0.848925		2.7	1.10972	0.0249728	0.617012		0.9	-0.208248	0.669542	0.99901
hsa-miR-215-5p	1	0.00394189	0.991411	0.992564		1.5	0.385768	0.307278	0.643092		0.9	-0.151496	0.718501	0.99901
hsa-miR-199b-5p	1.1	0.356765	0.387433	0.936232		1.3	0.182911	0.545769	0.768895		0.8	-0.17669	0.643463	0.99901
hsa-miR-128-3p	1.4	0.461208	0.144033	0.805737		1.3	0.831281	0.184879	0.617012		0.7	-1.6682	0.085178	0.99901
hsa-miR-136-5p	1	-0.214119	0.703864	0.965826		1.5	0.474008	0.25187	0.617012		0.9	-0.0780889	0.830111	0.99901
hsa-miR-188-5p	0.9	-0.120829	0.736282	0.965826		0.6	-1.32475	0.0576281	0.617012		0.9	-0.273639	0.653298	0.99901
hsa-miR-433-3p	1.2	0.436071	0.311329	0.891176		1.7	0.481933	0.218306	0.617012		0.8	-0.234968	0.479898	0.99901
hsa-miR-424-5p	0.8	-0.737967	0.137525	0.805737		0.8	-0.299682	0.492013	0.732428		0.7	-0.490692	0.311931	0.99901
hsa-miR-202-3p	1.2	0.20596	0.449707	0.951249		1	0.000658581	0.998986	0.998986		1.2	0.345577	0.487969	0.99901
hsa-miR-92b-3p	0.5	-0.269778	0.124195	0.805737		1.2	0.241156	0.529594	0.754095		1.1	0.098388	0.819186	0.99901
hsa-miR-590-5p	0.8	-0.167682	0.408648	0.936232		0.7	-0.788372	0.167405	0.617012		0.9	-0.471544	0.508078	0.99901
hsa-miR-765	1.1	0.190971	0.666198	0.965826		2	0.280759	0.261379	0.617012		0.4	-1.05081	0.0304133	0.99901
hsa-miR-22-5p	1.2	0.465587	0.278107	0.891176		0.8	-0.552978	0.403377	0.704566		0.9	-0.377625	0.659692	0.99901
hsa-miR-193b-5p	0.9	-0.0818953	0.746561	0.965826		1	-0.0665163	0.884242	0.941754		1.6	0.747403	0.151337	0.99901
hsa-miR-337-5p	1.2	0.16189	0.533804	0.96467		1.1	0.130486	0.766584	0.908801		1.1	0.17114	0.731614	0.99901
hsa-miR-1260a	1	-0.174363	0.725142	0.965826		1.2	0.271034	0.566413	0.781054		1	0.0074918	0.988874	0.99901
hsa-miR-1202	1.1	0.397263	0.418088	0.936232		0.8	-0.289574	0.515243	0.749965		1.1	0.0903444	0.813781	0.99901
hsa-miR-9-5p	1	0.0448856	0.859087	0.965826		1.3	0.669433	0.254667	0.617012		1.3	1.10718	0.165051	0.99901
hsa-miR-29a-3p	0.7	-0.259144	0.271492	0.891176		0.8	-0.381328	0.370748	0.689102		1.1	0.1875	0.691166	0.99901
hsa-miR-129-5p	1.1	0.584653	0.335578	0.925488		1.4	0.430345	0.28505	0.626749		1.1	0.186838	0.742199	0.99901
hsa-miR-183-5p	1	-0.0586643	0.88669	0.965826		0.5	-0.488796	0.12524	0.617012		0.9	-0.0623058	0.81523	0.99901
hsa-miR-224-5p	0.8	-0.759412	0.120271	0.805737		1.6	0.390939	0.261043	0.617012		0.9	-0.148737	0.703879	0.99901
hsa-miR-138-5p	1	-0.0417958	0.922267	0.965826		0.9	-0.455062	0.496811	0.735392		1.9	2.56055	0.0161652	0.99901
hsa-miR-17-5p	0.9	-0.114557	0.625938	0.965826		1.1	0.112941	0.792076	0.914203		1	-0.0209604	0.962654	0.99901
hsa-miR-296-5p	1	0.00689943	0.985489	0.992564		0.5	-0.296908	0.212844	0.617012		1.5	0.384852	0.299289	0.99901
hsa-miR-379-5p	1.3	0.650623	0.118922	0.805737		1.1	0.0690947	0.856105	0.930946		0.9	-0.0793512	0.824105	0.99901
hsa-miR-338-3p	1	0.0327589	0.937888	0.966081		1.9	0.617138	0.107468	0.617012		1	-0.0956889	0.850156	0.99901
hsa-miR-450a-5p	1	-0.0432339	0.896393	0.965826		0.9	-0.233983	0.664543	0.837069		1.1	0.223303	0.666032	0.99901
hsa-miR-574-3p	1.1	0.337809	0.40937	0.936232		1.4	0.677164	0.195485	0.617012		0.9	-0.236753	0.745901	0.99901
hsa-miR-214-5p	0.7	-0.272821	0.285869	0.891176		1.5	0.466635	0.271232	0.623358		1.4	0.453639	0.33831	0.99901
hsa-miR-21-3p	1.1	0.102081	0.694143	0.965826		0.7	-1.61185	0.0641437	0.617012		1.3	2.25291	0.0507706	0.99901
hsa-miR-342-5p	1	-0.0161718	0.943957	0.966081		0.7	-0.842789	0.149916	0.617012		1.3	0.63988	0.25861	0.99901
hsa-miR-1271-5p	1	-0.109721	0.796878	0.965826		1	0.0286412	0.96022	0.982725		1.4	1.12046	0.154579	0.99901
hsa-miR-1226-3p	1	0.0397199	0.871562	0.965826		0.7	-1.3262	0.0729765	0.617012		1	-0.131466	0.849971	0.99901
hsa-miR-31-5p	1.4	0.400437	0.147321	0.805737		1.2	0.190884	0.619878	0.816121		1.2	0.232533	0.550981	0.99901
hsa-miR-96-5p	1.1	0.109905	0.728531	0.965826		0.7	-0.186036	0.455533	0.725047		0.4	-0.34845	0.162918	0.99901
hsa-miR-223-3p	1.6	0.460006	0.0792676	0.805737		0.8	-0.151827	0.550706	0.771578		0.8	-0.210183	0.550176	0.99901
hsa-miR-212-3p	1.2	0.510415	0.281939	0.891176		1	-0.0499814	0.93849	0.968049		1.2	0.395335	0.514641	0.99901
hsa-miR-135a-5p	1	0.00265182	0.992564	0.992564		1.1	0.301708	0.595234	0.79975		1.2	0.677477	0.30521	0.99901
hsa-miR-143-3p	0.8	-0.167736	0.457883	0.959723		0.8	-0.222694	0.480348	0.726102		1.1	0.15544	0.71765	0.99901
hsa-miR-154-5p	0.8	-0.396413	0.262775	0.891176		1.6	0.535091	0.207486	0.617012		0.9	-0.13714	0.684609	0.99901
hsa-miR-155-5p	1.6	1.25617	0.008398	0.805737		1	-0.168523	0.811488	0.924391		0.9	-0.192789	0.782863	0.99901
hsa-miR-340-3p	1.4	0.841999	0.0552594	0.805737		1.4	1.22572	0.127965	0.617012		0.9	-0.365676	0.590784	0.99901
hsa-miR-376c-3p	1.1	0.417225	0.417143	0.936232		1.2	0.184133	0.602394	0.805241		0.9	-0.122456	0.740737	0.99901
hsa-miR-20b-5p	1	0.0407359	0.915757	0.965826		0.5	-0.465715	0.175231	0.617012		1	-0.0239211	0.944017	0.99901
hsa-miR-181a-2-3p	0.7	-0.473891	0.137611	0.805737		1.2	0.830365	0.266116	0.617012		1	0.0676405	0.951491	0.99901
hsa-miR-532-3p	1.2	0.451455	0.258293	0.891176		1	0.0506623	0.922543	0.95536		0.9	-0.230296	0.741636	0.99901
hsa-miR-151a-5p	1.1	0.118049	0.670714	0.965826		0.7	-1.00353	0.110464	0.617012		0.9	-0.366733	0.682886	0.99901
hsa-miR-320d	1.6	0.663071	0.0641664	0.805737		0.9	-0.320063	0.587871	0.794092		1.1	0.330504	0.615685	0.99901
hsa-miR-1290	0.9	-0.163521	0.618543	0.965826		0.6	-0.378039	0.264996	0.617012		1.2	0.165685	0.614241	0.99901
hsa-miR-26a-5p	0.9	-0.0937095	0.709684	0.965826		1.2	0.316018	0.528414	0.754095		0.9	-0.400317	0.487954	0.99901
hsa-miR-30a-3p	1.3	0.272578	0.282956	0.891176		1.4	0.668917	0.228856	0.617012		1.3	0.626065	0.322468	0.99901
hsa-miR-30d-5p	0.7	-0.608678	0.11305	0.805737		1.2	0.416336	0.470211	0.725047		0.9	-0.375797	0.549279	0.99901
hsa-let-7i-5p	1.2	0.140691	0.50766	0.96467		1.1	0.186213	0.67583	0.843412		0.8	-0.289265	0.566075	0.99901
hsa-miR-141-3p	0.7	-0.482006	0.107749	0.805737		0.8	-0.372799	0.50383	0.737449		1.6	2.01272	0.0401176	0.99901
hsa-miR-363-3p	1.2	0.323815	0.367405	0.936232		0.5	-0.672071	0.09133	0.617012		1.1	0.0895995	0.791559	0.99901
hsa-miR-369-3p	0.9	-0.198633	0.544928	0.96467		1.4	0.341269	0.356373	0.684178		0.9	-0.170196	0.653866	0.99901
hsa-miR-381-3p	1.3	0.457717	0.175224	0.848925		0.7	-0.244134	0.469005	0.725047		1.3	0.221426	0.531539	0.99901
hsa-miR-423-3p	1.1	0.189274	0.558819	0.965826		1.1	0.134541	0.801104	0.920567		0.9	-0.534376	0.466589	0.99901
hsa-miR-329-3p	1	-0.0445607	0.867258	0.965826		1.2	0.120259	0.718722	0.869764		0.9	-0.0561171	0.874823	0.99901
hsa-miR-526a	0.8	-0.502283	0.145257	0.805737		1.2	0.161636	0.662975	0.837069		1.8	0.721271	0.117441	0.99901
hsa-miR-503-5p	1.1	0.402351	0.359603	0.936232		0.8	-0.386059	0.381373	0.689102		1.5	0.756291	0.164699	0.99901
hsa-miR-602	1	0.0320937	0.92961	0.965826		1.7	0.416272	0.222765	0.617012		1.6	0.520753	0.202363	0.99901
hsa-miR-221-5p	1.6	0.57291	0.0629017	0.805737		1.5	1.21885	0.0684575	0.617012		0.9	-0.439859	0.561269	0.99901
hsa-miR-500a-5p	1	0.111007	0.806014	0.965826		1.1	0.0572786	0.876735	0.93757		1	-0.0678898	0.88165	0.99901
hsa-miR-486-3p	1.1	0.383557	0.372154	0.936232		0.6	-0.423939	0.222915	0.617012		1.1	0.0775984	0.808382	0.99901
hsa-miR-320c	1.1	0.0926041	0.706663	0.965826		0.5	-1.50176	0.0293779	0.617012		1.2	0.341112	0.479588	0.99901
hsa-miR-99a-5p	1.1	0.0694808	0.763906	0.965826		1.5	0.833515	0.135796	0.617012		1.7	2.62772	0.0186961	0.99901
hsa-miR-200b-3p	1.3	0.282577	0.297763	0.891176		1.6	1.02489	0.0870183	0.617012		1.2	0.628144	0.361391	0.99901
hsa-miR-152-3p	1.2	0.298453	0.380179	0.936232		1.4	1.34333	0.0984114	0.617012		0.9	-0.39082	0.591469	0.99901
hsa-miR-145-5p	1.1	0.327511	0.413118	0.936232		0.9	-0.177684	0.731681	0.87936		1.1	0.319631	0.599192	0.99901
hsa-miR-29c-3p	1	-0.0297713	0.902693	0.965826		0.6	-0.656472	0.112822	0.617012		0.9	-0.152763	0.780914	0.99901
hsa-miR-328-3p	1	-0.0297713	0.902693	0.965826		1.5	0.825593	0.161859	0.617012		1	0.0436957	0.940942	0.99901
hsa-miR-409-3p	1	-0.0297713	0.902693	0.965826		1.5	0.460977	0.279465	0.626749		0.8	-0.195129	0.609745	0.99901
hsa-miR-518b	1	-0.0297713	0.902693	0.965826		2.4	1.8452	0.0221887	0.617012		1	0.00546463	0.989972	0.99901
hsa-miR-193b-3p	1	-0.0297713	0.902693	0.965826		0.8	-0.347519	0.436483	0.723788		1.1	0.119341	0.823144	0.99901
hsa-miR-144-5p	1	-0.0297713	0.902693	0.965826		1	-0.0327399	0.920729	0.95536		0.9	-0.173771	0.659208	0.99901
hsa-miR-885-5p	1	-0.0297713	0.902693	0.965826		1.1	0.066279	0.84011	0.930946		1.7	0.579027	0.170346	0.99901
hsa-miR-423-5p	1	-0.0297713	0.902693	0.965826		0.6	-0.981008	0.084992	0.617012		0.9	-0.161731	0.780652	0.99901
hsa-miR-1915-3p	1	-0.0297713	0.902693	0.965826		0.9	-0.057923	0.849202	0.930946		1.7	0.323727	0.286097	0.99901
hsa-miR-1304-5p	1	-0.0297713	0.902693	0.965826		0.5	-0.704902	0.0997921	0.617012		0.9	-0.232903	0.603685	0.99901
hsa-miR-27a-3p	1	-0.0297713	0.902693	0.965826		1.4	0.574497	0.250316	0.617012		1	0.0209976	0.968897	0.99901
hsa-miR-32-5p	1	-0.0297713	0.902693	0.965826		0.7	-0.602209	0.187074	0.617012		1.2	0.247262	0.593509	0.99901
hsa-miR-139-5p	1	-0.0297713	0.902693	0.965826		1.5	0.62111	0.197642	0.617012		1.2	0.283859	0.561867	0.99901
hsa-miR-204-5p	1	-0.0297713	0.902693	0.965826		0.9	-0.110066	0.786473	0.914203		1.4	0.698152	0.219787	0.99901
hsa-miR-1-3p	1	-0.0297713	0.902693	0.965826		1.4	0.382412	0.362675	0.688556		0.7	-0.427398	0.287688	0.99901
hsa-miR-142-5p	1	-0.0297713	0.902693	0.965826		0.6	-0.823213	0.0943325	0.617012		1	-0.0727415	0.89067	0.99901
hsa-miR-195-5p	1	-0.0297713	0.902693	0.965826		1	0.110368	0.859576	0.930946		1.3	0.77236	0.249931	0.99901
hsa-miR-365a-3p	1	-0.0297713	0.902693	0.965826		0.8	-0.367298	0.484992	0.726102		1.2	0.415123	0.419348	0.99901
hsa-miR-372-3p	1	-0.0297713	0.902693	0.965826		1.2	0.202229	0.587992	0.794092		2.1	1.35193	0.0430625	0.99901
hsa-miR-342-3p	1	-0.0297713	0.902693	0.965826		1.1	0.181119	0.764662	0.908801		1	0.028691	0.966689	0.99901
hsa-miR-425-3p	1	-0.0297713	0.902693	0.965826		1.3	0.564662	0.276178	0.626749		1	-0.00671778	0.993472	0.99901
hsa-miR-376b-3p	1	-0.0297713	0.902693	0.965826		1.1	0.110211	0.740038	0.885342		1.1	0.0652925	0.860388	0.99901
hsa-miR-636	1	-0.0297713	0.902693	0.965826		0.9	-0.0930216	0.775107	0.913929		1.3	0.235922	0.482486	0.99901
hsa-miR-223-5p	1	-0.0297713	0.902693	0.965826		1.6	0.427275	0.211092	0.617012		1	0.0253395	0.958119	0.99901
hsa-miR-625-3p	1	-0.0297713	0.902693	0.965826		1	-0.0569058	0.909308	0.95536		1.5	0.680182	0.183977	0.99901
hsa-miR-664a-3p	1	-0.0297713	0.902693	0.965826		1.2	0.413342	0.431391	0.723788		1.1	0.21473	0.728874	0.99901

### Sheet: B. RCB 01
Associations between miRNA and RCB 0/1 - TBCRC030
	All patients					Patients who received cisplatin					Patients who received AC
	Fold change	beta	p	FDR		Fold change	beta	p	FDR		Fold change	beta	p	FDR
hsa-let-7c-5p	0.9	-0.278882	0.446264	0.993564		1.3	0.649436	0.172524	0.977009		0.9	-0.467069	0.466579	0.999269
hsa-let-7f-5p	1	0.0840916	0.779743	0.993564		0.8	-0.255202	0.466059	0.977009		0.9	-0.124835	0.731432	0.999269
hsa-miR-150-5p	0.9	-0.269096	0.330162	0.993564		0.9	-0.135527	0.709209	0.977009		1.4	0.450558	0.228235	0.999269
hsa-miR-7-5p	1	-0.00913309	0.969945	0.993564		0.7	-0.306913	0.30829	0.977009		1	0.0116367	0.970165	0.999269
hsa-let-7g-5p	1.1	0.104227	0.707292	0.993564		1.2	0.512122	0.26359	0.977009		1	0.139805	0.780166	0.999269
hsa-miR-153-3p	1.3	0.198842	0.244653	0.993564		1	-0.0371914	0.906226	0.977083		0.8	-0.280594	0.393708	0.999269
hsa-miR-127-3p	0.9	-0.370184	0.320912	0.993564		0.9	-0.0605217	0.818777	0.977009		0.8	-0.0890591	0.662766	0.999269
hsa-miR-200a-3p	0.9	-0.26272	0.349778	0.993564		1	0.0563832	0.900077	0.977009		1	0.0712662	0.882773	0.999269
hsa-miR-323a-3p	1.1	0.142925	0.554283	0.993564		1.3	0.225964	0.402924	0.977009		0.6	-0.374677	0.175954	0.999269
hsa-miR-483-3p	1	-0.0383363	0.87947	0.993564		1.6	0.19999	0.290285	0.977009		1.3	0.130929	0.547069	0.999269
hsa-miR-140-3p	0.8	-0.594751	0.0538827	0.993564		0.6	-0.289555	0.192477	0.977009		1	-0.0272309	0.910069	0.999269
hsa-miR-885-3p	1	0.0822576	0.78595	0.993564		0.8	-0.364865	0.323482	0.977009		1.2	0.313542	0.377363	0.999269
hsa-miR-616-3p	0.8	-0.261502	0.214292	0.993564		1	-0.0609439	0.856464	0.977009		1.2	0.486964	0.313886	0.999269
hsa-let-7e-5p	0.8	-0.695452	0.0806465	0.993564		1	-0.000520474	0.998671	0.998671		1	0.0248318	0.939898	0.999269
hsa-let-7a-5p	1.1	0.226053	0.558341	0.993564		1.1	0.100115	0.749718	0.977009		1.3	0.295386	0.367416	0.999269
hsa-miR-28-5p	0.9	-0.0765419	0.741144	0.993564		0.9	-0.114038	0.768925	0.977009		0.9	-0.133737	0.767668	0.999269
hsa-miR-93-5p	0.8	-0.564168	0.0940356	0.993564		1	0.0383997	0.89532	0.977009		1.1	0.116643	0.7256	0.999269
hsa-miR-10a-5p	0.9	-0.0668064	0.754187	0.993564		1.3	0.565398	0.191933	0.977009		1	-0.133394	0.837229	0.999269
hsa-miR-205-5p	1	0.0749835	0.77482	0.993564		1.5	0.194417	0.352133	0.977009		1.1	0.0436982	0.864946	0.999269
hsa-miR-130a-3p	1	-0.0642393	0.82149	0.993564		1.1	0.263478	0.59459	0.977009		0.9	-0.19738	0.701189	0.999269
hsa-miR-144-3p	1.3	0.34345	0.125237	0.993564		0.8	-0.121302	0.583019	0.977009		1.3	0.171484	0.4393	0.999269
hsa-miR-200c-3p	1.1	0.118832	0.634983	0.993564		1	0.104799	0.833726	0.977009		0.9	-0.245465	0.692091	0.999269
hsa-miR-151a-3p	1	-0.0441761	0.855893	0.993564		1.1	0.17	0.714503	0.977009		0.9	-0.570232	0.387758	0.999269
hsa-miR-489-3p	1	0.0896821	0.800481	0.993564		1.2	0.248182	0.494302	0.977009		1	0.0571524	0.878595	0.999269
hsa-miR-539-5p	0.9	-0.0842987	0.712157	0.993564		0.9	-0.107864	0.717116	0.977009		0.8	-0.138219	0.584056	0.999269
hsa-miR-125a-3p	0.9	-0.0318098	0.818749	0.993564		0.9	-0.0508109	0.856163	0.977009		1.2	0.342089	0.390466	0.999269
hsa-miR-7-1-3p	1.2	0.311722	0.257384	0.993564		0.8	-0.539595	0.309586	0.977009		1	-0.0205479	0.967943	0.999269
hsa-let-7d-5p	1.1	0.282954	0.371775	0.993564		1.2	0.470996	0.307581	0.977009		0.9	-0.221217	0.590103	0.999269
hsa-miR-18a-5p	1	-0.0142568	0.940334	0.993564		0.9	-0.2175	0.545666	0.977009		0.8	-0.360757	0.41181	0.999269
hsa-miR-10b-5p	1	-0.0498486	0.806153	0.993564		1.3	0.459815	0.236842	0.977009		0.7	-0.414314	0.224782	0.999269
hsa-miR-15b-5p	1	-0.00954825	0.973105	0.993564		1.2	0.259795	0.4921	0.977009		1	-0.0797639	0.849277	0.999269
hsa-miR-122-5p	1	0.0187985	0.934884	0.993564		1.7	0.325017	0.160946	0.977009		1	0.0288932	0.912149	0.999269
hsa-miR-191-5p	1	0.0467256	0.856033	0.993564		1	-0.0861436	0.867	0.977009		0.8	-0.661119	0.217587	0.999269
hsa-miR-146a-5p	1.2	0.148598	0.417562	0.993564		0.9	-0.259974	0.536207	0.977009		0.8	-0.290476	0.450271	0.999269
hsa-miR-194-5p	1	0.00786882	0.978456	0.993564		1.2	0.230526	0.49996	0.977009		1	0.0650639	0.851092	0.999269
hsa-miR-326	0.9	-0.153971	0.521819	0.993564		1.2	0.239438	0.515446	0.977009		0.8	-0.321666	0.372702	0.999269
hsa-miR-339-5p	0.9	-0.144097	0.490748	0.993564		0.7	-0.669938	0.129678	0.977009		0.8	-0.521036	0.226492	0.999269
hsa-miR-146b-5p	1.1	0.142916	0.495934	0.993564		1.2	0.391586	0.366672	0.977009		0.9	-0.309338	0.506989	0.999269
hsa-miR-410-3p	1	-0.0124285	0.96488	0.993564		1	-0.0217315	0.94455	0.989789		0.6	-0.475645	0.110406	0.999269
hsa-miR-625-5p	0.9	-0.122414	0.536917	0.993564		0.8	-0.647698	0.226301	0.977009		0.8	-0.767713	0.200082	0.999269
hsa-miR-29c-5p	0.9	-0.140275	0.673023	0.993564		1.2	0.523225	0.285056	0.977009		0.9	-0.333966	0.630096	0.999269
hsa-miR-301b-3p	0.9	-0.454817	0.22788	0.993564		1.1	0.0895389	0.774035	0.977009		0.8	-0.291236	0.413567	0.999269
hsa-miR-628-5p	1	-0.0924524	0.783809	0.993564		0.7	-0.908328	0.0565815	0.977009		0.9	-0.174005	0.730324	0.999269
hsa-miR-15a-5p	0.9	-0.719877	0.126129	0.993564		0.9	-0.0691893	0.815088	0.977009		1	-0.0570047	0.854944	0.999269
hsa-let-7b-5p	0.9	-0.125405	0.559601	0.993564		0.9	-0.139227	0.708008	0.977009		1.2	0.289432	0.429854	0.999269
hsa-miR-98-5p	0.8	-0.331079	0.259312	0.993564		1	-0.00585031	0.988059	0.993803		0.9	-0.129193	0.759214	0.999269
hsa-miR-100-5p	1.1	0.25271	0.453555	0.993564		1.1	0.141682	0.659202	0.977009		1.6	0.562444	0.0857278	0.999269
hsa-miR-203a-3p	0.9	-0.137201	0.552749	0.993564		1.2	0.177858	0.539757	0.977009		1	-0.0445856	0.925964	0.999269
hsa-miR-210-3p	1	0.0293954	0.91769	0.993564		0.9	-0.202796	0.573603	0.977009		1.1	0.0954148	0.774683	0.999269
hsa-miR-140-5p	0.8	-0.221401	0.329304	0.993564		1	0.0312288	0.942888	0.989789		1.1	0.243739	0.704018	0.999269
hsa-miR-134-5p	1.1	0.163158	0.487911	0.993564		1.2	0.23226	0.495266	0.977009		0.7	-0.357401	0.268793	0.999269
hsa-miR-370-3p	1	0.00451018	0.988051	0.995651		0.9	-0.0335746	0.872468	0.977009		0.9	-0.0302923	0.870111	0.999269
hsa-miR-378a-5p	1.2	0.270472	0.325281	0.993564		1.2	0.245899	0.512521	0.977009		1.2	0.398248	0.330248	0.999269
hsa-miR-429	1	0.0310768	0.924774	0.993564		1.2	0.473109	0.280462	0.977009		1	0.0581105	0.89963	0.999269
hsa-miR-432-5p	1	0.101581	0.739498	0.993564		1.3	0.248661	0.359043	0.977009		0.7	-0.320769	0.26592	0.999269
hsa-miR-487b-3p	1.5	0.401975	0.0569747	0.993564		1.2	0.193294	0.502359	0.977009		0.7	-0.29757	0.305391	0.999269
hsa-miR-421	1	0.0734258	0.833429	0.993564		1	0.080128	0.829726	0.977009		0.9	-0.120007	0.787222	0.999269
hsa-miR-638	0.9	-0.145541	0.657316	0.993564		0.9	-0.157455	0.656106	0.977009		1.1	0.150563	0.622342	0.999269
hsa-miR-34a-3p	0.9	-0.174856	0.508048	0.993564		0.9	-0.104828	0.766032	0.977009		1.2	0.253535	0.51921	0.999269
hsa-miR-708-5p	1	0.0675167	0.86966	0.993564		1	0.0198387	0.930858	0.989789		1.4	0.38939	0.217729	0.999269
hsa-miR-589-5p	1.1	0.171834	0.520179	0.993564		0.9	-0.283185	0.469168	0.977009		1.2	0.414788	0.364302	0.999269
hsa-miR-19a-3p	1	0.0711162	0.846835	0.993564		0.8	-0.229204	0.464799	0.977009		1	-0.0537636	0.888333	0.999269
hsa-miR-199a-5p	1	-0.000919071	0.99695	0.99695		1.1	0.105979	0.732455	0.977009		0.7	-0.380202	0.196882	0.999269
hsa-miR-34a-5p	1.1	0.104208	0.608311	0.993564		0.8	-0.356651	0.332229	0.977009		1.6	0.392805	0.152404	0.999269
hsa-miR-27b-3p	0.9	-0.0594288	0.770559	0.993564		1.3	0.442072	0.277126	0.977009		0.8	-0.555688	0.197459	0.999269
hsa-miR-124-3p	1.1	0.15263	0.661563	0.993564		0.7	-0.382639	0.190795	0.977009		1.2	0.160199	0.589127	0.999269
hsa-miR-23b-3p	1.1	0.133722	0.685635	0.993564		1.1	0.231615	0.59498	0.977009		0.8	-0.637265	0.216091	0.999269
hsa-miR-130b-3p	1	0.0711066	0.848436	0.993564		0.8	-0.670933	0.159143	0.977009		1	-0.0325825	0.960582	0.999269
hsa-miR-345-5p	0.9	-0.0978696	0.628568	0.993564		1	-0.111659	0.7942	0.977009		1	-0.0455189	0.935052	0.999269
hsa-miR-335-5p	0.9	-0.162093	0.515379	0.993564		0.8	-0.890061	0.151295	0.977009		0.9	-0.511781	0.4968	0.999269
hsa-miR-494-3p	0.8	-0.716252	0.07755	0.993564		1.3	0.290699	0.364231	0.977009		0.6	-0.543849	0.0918238	0.999269
hsa-miR-484	1	0.164683	0.726801	0.993564		0.8	-0.457125	0.231802	0.977009		0.9	-0.153196	0.747532	0.999269
hsa-miR-499a-5p	0.9	-0.237422	0.546591	0.993564		1.3	0.701436	0.136113	0.977009		0.9	-0.29602	0.567371	0.999269
hsa-miR-193a-5p	0.9	-0.332526	0.448749	0.993564		0.8	-0.198017	0.533228	0.977009		1	-0.0621725	0.854317	0.999269
hsa-miR-1228-5p	1	-0.0134281	0.934424	0.993564		1	0.0158428	0.969898	0.993803		1	0.0486784	0.900156	0.999269
hsa-miR-629-5p	0.9	-0.0666659	0.74266	0.993564		0.7	-0.426205	0.16794	0.977009		1	0.0731375	0.837607	0.999269
hsa-miR-17-3p	0.9	-0.211558	0.502481	0.993564		1.1	0.167415	0.614242	0.977009		1.1	0.166118	0.619665	0.999269
hsa-miR-23a-3p	1.2	0.242975	0.30173	0.993564		1	0.0995827	0.81819	0.977009		1	-0.0831475	0.841879	0.999269
hsa-miR-29b-3p	0.8	-0.192503	0.376236	0.993564		1.1	0.167947	0.671666	0.977009		1.2	0.377862	0.328765	0.999269
hsa-miR-30c-5p	1.1	0.0449011	0.774943	0.993564		0.9	-0.286125	0.544944	0.977009		1.2	0.360113	0.439733	0.999269
hsa-miR-142-3p	0.8	-0.1438	0.351761	0.993564		0.9	-0.167151	0.667157	0.977009		1.2	0.601528	0.255504	0.999269
hsa-miR-206	0.8	-0.202101	0.357429	0.993564		1.9	0.577868	0.0594372	0.977009		1.3	0.218271	0.455942	0.999269
hsa-miR-301a-3p	1	-0.0109296	0.964607	0.993564		1.1	0.145868	0.744935	0.977009		1	-0.0375868	0.947103	0.999269
hsa-miR-374a-5p	1.1	0.191677	0.504278	0.993564		0.8	-0.435923	0.329879	0.977009		1.1	0.213756	0.654395	0.999269
hsa-miR-330-3p	0.9	-0.0888591	0.69979	0.993564		1	-0.0590585	0.868049	0.977009		0.8	-0.317875	0.420314	0.999269
hsa-miR-148b-3p	1	0.032526	0.885312	0.993564		0.9	-0.260573	0.641465	0.977009		1.1	0.469104	0.441909	0.999269
hsa-miR-452-5p	1.1	0.142297	0.503139	0.993564		1.1	0.19165	0.580144	0.977009		1.1	0.141177	0.737755	0.999269
hsa-miR-21-5p	1	0.0604574	0.892932	0.993564		1	0.0639187	0.896531	0.977009		1	0.11117	0.846796	0.999269
hsa-miR-570-3p	1.2	0.265006	0.280958	0.993564		1	0.00480701	0.988649	0.993803		1	-0.000315679	0.999269	0.999269
hsa-miR-10b-3p	1.2	0.140667	0.418596	0.993564		1.2	0.174328	0.509283	0.977009		1	0.00697319	0.982687	0.999269
hsa-miR-663a	1.1	0.187448	0.584626	0.993564		0.9	-0.0946877	0.746411	0.977009		1	-0.0318819	0.910932	0.999269
hsa-miR-106b-3p	1.1	0.148289	0.553876	0.993564		1	-0.122113	0.789715	0.977009		1.2	0.520666	0.332829	0.999269
hsa-miR-190b	1	-0.0176732	0.953339	0.993564		1	0.0978972	0.837541	0.977009		1.1	0.170989	0.708774	0.999269
hsa-miR-24-3p	1	-0.0969917	0.749911	0.993564		1.2	0.602925	0.24655	0.977009		0.9	-0.489322	0.382491	0.999269
hsa-miR-25-3p	1.6	0.31026	0.0823176	0.993564		0.8	-0.228235	0.400639	0.977009		1.1	0.0835304	0.793591	0.999269
hsa-miR-199a-3p	1	-0.0307846	0.865251	0.993564		1	0.0134978	0.969792	0.993803		0.8	-0.342906	0.331096	0.999269
hsa-miR-103a-3p	1.1	0.0728287	0.735955	0.993564		0.9	-0.404934	0.415543	0.977009		0.8	-1.42532	0.06315	0.999269
hsa-miR-30b-5p	0.9	-0.504001	0.228839	0.993564		1.2	0.641152	0.288385	0.977009		0.9	-0.675166	0.4309	0.999269
hsa-miR-132-3p	0.9	-0.137541	0.576469	0.993564		0.8	-0.545183	0.2946	0.977009		1	0.238008	0.714254	0.999269
hsa-miR-126-5p	1.1	0.0547713	0.706945	0.993564		1.2	0.902171	0.16886	0.977009		0.7	-1.98985	0.0114331	0.999269
hsa-miR-185-5p	1	-0.0869614	0.744869	0.993564		0.8	-0.106805	0.643956	0.977009		1.1	0.0768096	0.743301	0.999269
hsa-miR-376a-3p	1	0.033648	0.916091	0.993564		1.2	0.202091	0.496343	0.977009		0.7	-0.336134	0.248586	0.999269
hsa-miR-30e-5p	0.9	-0.257532	0.497965	0.993564		0.8	-0.351938	0.399101	0.977009		1	-0.02658	0.956572	0.999269
hsa-miR-18b-5p	0.9	-0.167125	0.489667	0.993564		1.3	0.332628	0.276266	0.977009		1.1	0.103033	0.783268	0.999269
hsa-miR-133b	0.8	-0.272582	0.195369	0.993564		1	-0.0408232	0.89688	0.977009		0.7	-0.353433	0.266735	0.999269
hsa-miR-495-3p	1.2	0.338149	0.232224	0.993564		1.2	0.131605	0.561295	0.977009		0.9	-0.0372674	0.865923	0.999269
hsa-miR-486-5p	0.8	-0.25873	0.246065	0.993564		0.6	-0.232032	0.256554	0.977009		1	-0.0200976	0.934844	0.999269
hsa-miR-493-3p	1	0.113446	0.79993	0.993564		1	0.050809	0.869894	0.977009		0.7	-0.471881	0.140825	0.999269
hsa-miR-542-5p	0.8	-0.310837	0.240276	0.993564		0.9	-0.127413	0.687322	0.977009		1.1	0.171348	0.669654	0.999269
hsa-miR-769-5p	0.9	-0.172362	0.430568	0.993564		1	0.00563298	0.98821	0.993803		1.2	0.431597	0.342059	0.999269
hsa-miR-34b-3p	0.9	-0.373782	0.288183	0.993564		0.8	-0.414483	0.24895	0.977009		1.2	0.156608	0.610974	0.999269
hsa-miR-874-3p	0.9	-0.119217	0.627202	0.993564		0.9	-0.15683	0.622107	0.977009		1.2	0.21055	0.519621	0.999269
hsa-miR-19b-3p	1	0.00723944	0.979477	0.993564		1.1	0.0802372	0.79018	0.977009		1.2	0.211833	0.482704	0.999269
hsa-miR-221-3p	1.2	0.468476	0.148829	0.993564		1	-0.103695	0.874081	0.977009		1	0.205447	0.741153	0.999269
hsa-miR-106a-5p	1.1	0.115632	0.690535	0.993564		1.2	0.352168	0.350916	0.977009		1.2	0.203518	0.531615	0.999269
hsa-miR-218-5p	1.1	0.0815933	0.66514	0.993564		1	0.0271592	0.902428	0.977009		1.4	0.398505	0.21261	0.999269
hsa-miR-219a-5p	0.9	-0.060602	0.673088	0.993564		1	-0.117575	0.79585	0.977009		1.2	0.570963	0.279744	0.999269
hsa-miR-9-3p	1	-0.0328537	0.885722	0.993564		1.2	0.239715	0.449517	0.977009		1	0.00518655	0.990172	0.999269
hsa-miR-320a	1	0.136838	0.718722	0.993564		1	-0.0995138	0.822162	0.977009		1	0.0585706	0.887601	0.999269
hsa-miR-99b-5p	0.9	-0.910327	0.0690167	0.993564		1.1	0.150236	0.700575	0.977009		0.8	-0.462571	0.343516	0.999269
hsa-miR-375	1.1	0.064069	0.721941	0.993564		1.9	0.391724	0.104074	0.977009		1.3	0.201246	0.456396	0.999269
hsa-miR-337-3p	1.2	0.197881	0.367323	0.993564		1.2	0.153345	0.538052	0.977009		0.7	-0.27069	0.329926	0.999269
hsa-miR-485-5p	1	0.0309334	0.919759	0.993564		1.3	0.255035	0.395921	0.977009		0.9	-0.152033	0.640075	0.999269
hsa-miR-584-5p	1.5	0.323203	0.0867762	0.993564		1	-0.160828	0.776886	0.977009		0.8	-0.927784	0.157954	0.999269
hsa-miR-181c-3p	1.1	0.152241	0.595052	0.993564		0.9	-0.154061	0.630198	0.977009		0.9	-0.116043	0.765125	0.999269
hsa-miR-363-5p	1	0.15721	0.667966	0.993564		0.7	-0.157579	0.397165	0.977009		1.8	0.375445	0.14244	0.999269
hsa-miR-99b-3p	1	-0.0788567	0.878969	0.993564		0.9	-0.133094	0.744711	0.977009		1	-0.0541619	0.878311	0.999269
hsa-miR-374b-5p	0.9	-0.0954994	0.700758	0.993564		1.1	0.228412	0.59165	0.977009		0.9	-0.216846	0.664322	0.999269
hsa-miR-26b-5p	1.1	0.102834	0.698534	0.993564		0.9	-0.177021	0.723674	0.977009		0.9	-0.357144	0.539091	0.999269
hsa-miR-92a-3p	1	0.097481	0.780124	0.993564		0.7	-0.438639	0.211533	0.977009		1.1	0.148952	0.683274	0.999269
hsa-miR-182-5p	1.1	0.131981	0.671995	0.993564		0.6	-0.52653	0.100107	0.977009		1	-0.0106536	0.97146	0.999269
hsa-miR-125b-5p	1.2	0.287673	0.292097	0.993564		1.5	0.704505	0.0837444	0.977009		1	-0.102979	0.814087	0.999269
hsa-miR-133a-3p	1	0.101926	0.733818	0.993564		0.8	-0.201435	0.525072	0.977009		0.7	-0.338071	0.300207	0.999269
hsa-miR-126-3p	1	-0.0233969	0.936157	0.993564		1.2	0.669944	0.29521	0.977009		0.9	-0.505471	0.442598	0.999269
hsa-miR-186-5p	1	-0.0232805	0.93949	0.993564		0.8	-0.355544	0.321537	0.977009		0.9	-0.273378	0.490034	0.999269
hsa-miR-382-5p	1.1	0.272655	0.498871	0.993564		1.1	0.0805719	0.793902	0.977009		0.7	-0.451058	0.167732	0.999269
hsa-miR-30e-3p	1	0.050444	0.861998	0.993564		0.8	-0.569092	0.203395	0.977009		1	-0.063535	0.911937	0.999269
hsa-miR-449a	1.2	0.134791	0.461477	0.993564		1.1	0.158946	0.637994	0.977009		0.8	-0.460428	0.223218	0.999269
hsa-miR-196b-5p	1.1	0.18227	0.624386	0.993564		0.8	-0.252555	0.478361	0.977009		1.2	0.477508	0.310632	0.999269
hsa-miR-497-5p	1.4	0.453834	0.06779	0.993564		1.5	0.919687	0.0570264	0.977009		1	-0.0901998	0.855865	0.999269
hsa-miR-511-5p	1.2	0.205838	0.351248	0.993564		1	0.00789296	0.986317	0.993803		1.1	0.180611	0.639511	0.999269
hsa-miR-544a	1	-0.00953436	0.958879	0.993564		1.4	0.330133	0.256905	0.977009		0.8	-0.170305	0.532185	0.999269
hsa-miR-582-5p	1	-0.0661582	0.868004	0.993564		0.6	-0.271262	0.205373	0.977009		1.4	0.16241	0.439138	0.999269
hsa-miR-671-5p	0.9	-0.105295	0.61052	0.993564		0.9	-0.140707	0.663878	0.977009		1.1	0.0812525	0.808867	0.999269
hsa-miR-361-3p	0.8	-0.399781	0.209739	0.993564		1	-0.00599193	0.99001	0.993803		1.1	0.432127	0.512932	0.999269
hsa-miR-130b-5p	0.9	-0.0727025	0.693691	0.993564		0.8	-0.877933	0.189763	0.977009		0.9	-1.00123	0.194261	0.999269
hsa-miR-1246	0.9	-0.174921	0.480211	0.993564		0.8	-0.190497	0.468453	0.977009		1.5	0.410631	0.156558	0.999269
hsa-miR-20a-5p	1	-0.0259767	0.925371	0.993564		1.3	0.290368	0.357568	0.977009		1.1	0.121589	0.698324	0.999269
hsa-miR-22-3p	1.2	0.228936	0.313879	0.993564		0.8	-0.432283	0.344555	0.977009		1.2	0.429417	0.308509	0.999269
hsa-miR-192-5p	0.9	-0.320039	0.33954	0.993564		1.5	0.29798	0.239829	0.977009		1.5	0.375142	0.194756	0.999269
hsa-miR-181c-5p	1	-0.0217306	0.879344	0.993564		1	0.031067	0.930953	0.989789		1.1	0.360083	0.458626	0.999269
hsa-miR-181a-5p	0.9	-0.330464	0.419226	0.993564		1	0.112595	0.808091	0.977009		1.1	0.233238	0.701092	0.999269
hsa-miR-222-3p	1	0.031217	0.899278	0.993564		1	-0.17443	0.809029	0.977009		1	0.025567	0.972608	0.999269
hsa-miR-125a-5p	0.9	-0.0826944	0.735677	0.993564		1.1	0.0978033	0.758451	0.977009		0.8	-0.401481	0.322502	0.999269
hsa-miR-106b-5p	1	-0.0159202	0.955595	0.993564		1	-0.0598365	0.873393	0.977009		1.2	0.27046	0.471982	0.999269
hsa-miR-361-5p	0.9	-0.093015	0.683932	0.993564		1.1	0.122588	0.771362	0.977009		1	0.0641857	0.9197	0.999269
hsa-miR-378a-3p	1.1	0.435029	0.242661	0.993564		0.9	-0.237324	0.613286	0.977009		1.2	0.473388	0.281993	0.999269
hsa-miR-324-3p	1.1	0.156102	0.558166	0.993564		1.2	0.256091	0.493754	0.977009		1.2	0.326783	0.414561	0.999269
hsa-miR-324-5p	1.2	0.340055	0.2034	0.993564		1	-0.0562216	0.886096	0.977009		1.1	0.31511	0.492469	0.999269
hsa-miR-491-5p	1	0.0132607	0.930005	0.993564		0.9	-0.14276	0.711363	0.977009		1.1	0.142363	0.755579	0.999269
hsa-miR-425-5p	1	-0.0255125	0.896896	0.993564		0.9	-0.121823	0.773322	0.977009		1	0.0904707	0.83891	0.999269
hsa-miR-340-5p	1.1	0.329904	0.350847	0.993564		1.2	0.45587	0.382603	0.977009		1	0.00210019	0.99746	0.999269
hsa-miR-362-3p	1.1	0.184356	0.443564	0.993564		0.9	-0.316787	0.458598	0.977009		1.2	0.420448	0.311947	0.999269
hsa-miR-939-5p	1.3	0.182958	0.27525	0.993564		1.2	0.203958	0.482927	0.977009		1.2	0.09443	0.686058	0.999269
hsa-miR-30a-5p	0.9	-0.108037	0.60277	0.993564		1.3	0.611557	0.186506	0.977009		0.9	-0.765764	0.280653	0.999269
hsa-miR-95-3p	1.1	0.12919	0.56866	0.993564		1.7	0.573171	0.0787277	0.977009		1.2	0.264343	0.510975	0.999269
hsa-miR-215-5p	1	0.0115599	0.968194	0.993564		1.4	0.360344	0.229477	0.977009		1	0.00677097	0.983806	0.999269
hsa-miR-199b-5p	1.2	0.450319	0.181212	0.993564		0.8	-0.132277	0.597569	0.977009		1.2	0.148398	0.610947	0.999269
hsa-miR-128-3p	1.2	0.257289	0.259696	0.993564		1.1	0.363733	0.46817	0.977009		0.9	-0.86347	0.21307	0.999269
hsa-miR-136-5p	1	-0.172388	0.697956	0.993564		1.2	0.241096	0.429901	0.977009		0.6	-0.446258	0.140218	0.999269
hsa-miR-188-5p	1.2	0.296662	0.293298	0.993564		0.7	-0.681609	0.130829	0.977009		1	-0.0659699	0.887646	0.999269
hsa-miR-433-3p	1.1	0.182126	0.592244	0.993564		1.3	0.241687	0.377044	0.977009		0.6	-0.412088	0.140342	0.999269
hsa-miR-424-5p	0.9	-0.455585	0.234653	0.993564		0.8	-0.222055	0.51326	0.977009		0.9	-0.118414	0.745093	0.999269
hsa-miR-202-3p	1.2	0.213439	0.32429	0.993564		1	0.0571915	0.88913	0.977009		0.9	-0.11565	0.764382	0.999269
hsa-miR-92b-3p	0.8	-0.103835	0.440502	0.993564		1.4	0.381417	0.222353	0.977009		1	0.0369613	0.914745	0.999269
hsa-miR-590-5p	0.7	-0.233815	0.176422	0.993564		0.7	-0.639317	0.151911	0.977009		1.1	0.179742	0.738999	0.999269
hsa-miR-765	1.1	0.157281	0.654397	0.993564		1.3	0.0875285	0.615639	0.977009		0.7	-0.373204	0.229257	0.999269
hsa-miR-22-5p	1.3	0.670631	0.0569261	0.993564		0.9	-0.46638	0.375929	0.977009		1	-0.146737	0.830027	0.999269
hsa-miR-193b-5p	0.9	-0.14157	0.483409	0.993564		1	0.0687118	0.84639	0.977009		1	0.00735662	0.983059	0.999269
hsa-miR-337-5p	0.9	-0.0805456	0.678096	0.993564		1.1	0.0835428	0.80799	0.977009		0.8	-0.283374	0.425291	0.999269
hsa-miR-1260a	0.9	-0.363121	0.358417	0.993564		0.9	-0.28202	0.484772	0.977009		1.1	0.293175	0.490995	0.999269
hsa-miR-1202	0.9	-0.290697	0.422245	0.993564		0.7	-0.493623	0.176675	0.977009		1.2	0.194425	0.529915	0.999269
hsa-miR-9-5p	0.9	-0.0647426	0.743965	0.993564		1.3	0.658398	0.183105	0.977009		1	0.136757	0.809894	0.999269
hsa-miR-29a-3p	1	-0.0199159	0.908077	0.993564		0.8	-0.2925	0.411789	0.977009		1.5	0.673358	0.104202	0.999269
hsa-miR-129-5p	1.1	0.550678	0.262584	0.993564		1.2	0.20554	0.532818	0.977009		1.3	0.619257	0.200999	0.999269
hsa-miR-183-5p	1	0.0951975	0.76333	0.993564		0.8	-0.123283	0.581026	0.977009		1.3	0.135533	0.51135	0.999269
hsa-miR-224-5p	0.9	-0.445799	0.254731	0.993564		1	-0.00633109	0.980495	0.993803		0.9	-0.0584006	0.848977	0.999269
hsa-miR-138-5p	0.9	-0.154796	0.651073	0.993564		1.1	0.162067	0.749984	0.977009		1.2	0.486711	0.333598	0.999269
hsa-miR-17-5p	1	-0.0353686	0.846742	0.993564		1.1	0.194605	0.566366	0.977009		1.1	0.183136	0.594026	0.999269
hsa-miR-296-5p	1	-0.0293638	0.922148	0.993564		1.3	0.115761	0.567246	0.977009		1.4	0.313947	0.285236	0.999269
hsa-miR-379-5p	1.2	0.411698	0.181552	0.993564		1.2	0.207928	0.49376	0.977009		0.7	-0.399836	0.180174	0.999269
hsa-miR-338-3p	1.1	0.173543	0.599639	0.993564		1.1	0.0691024	0.802062	0.977009		1.1	0.261211	0.518241	0.999269
hsa-miR-450a-5p	1.1	0.171643	0.496516	0.993564		0.8	-0.453067	0.303377	0.977009		1.2	0.446468	0.292818	0.999269
hsa-miR-574-3p	1.2	0.493102	0.139455	0.993564		1.1	0.122425	0.767654	0.977009		1.3	1.1091	0.0723496	0.999269
hsa-miR-214-5p	1	0.000807001	0.996632	0.99695		1.6	0.540633	0.113543	0.977009		1	-0.0484789	0.881048	0.999269
hsa-miR-21-3p	1	-0.0366717	0.856285	0.993564		0.9	-0.53069	0.348487	0.977009		1.1	0.520873	0.498452	0.999269
hsa-miR-342-5p	1	0.0197159	0.914046	0.993564		0.8	-0.411823	0.314741	0.977009		1.7	1.41601	0.0133014	0.999269
hsa-miR-1271-5p	0.9	-0.367768	0.288804	0.993564		0.9	-0.150455	0.744962	0.977009		1.2	0.646806	0.242707	0.999269
hsa-miR-1226-3p	1	-0.0289642	0.881231	0.993564		0.9	-0.261385	0.616232	0.977009		0.8	-0.685645	0.241492	0.999269
hsa-miR-31-5p	1.1	0.0962094	0.646918	0.993564		0.9	-0.116421	0.701553	0.977009		1.7	0.59607	0.0752845	0.999269
hsa-miR-96-5p	0.9	-0.156939	0.527733	0.993564		0.8	-0.128738	0.510454	0.977009		0.8	-0.0804938	0.664379	0.999269
hsa-miR-223-3p	1.1	0.0977368	0.620804	0.993564		0.5	-0.375468	0.129244	0.977009		1	-0.0441582	0.870969	0.999269
hsa-miR-212-3p	1.2	0.478264	0.211221	0.993564		1	-0.0674686	0.895075	0.977009		1.1	0.351742	0.470067	0.999269
hsa-miR-135a-5p	1.1	0.0733371	0.741072	0.993564		1.3	0.659589	0.162898	0.977009		1.2	0.685974	0.19738	0.999269
hsa-miR-143-3p	1.1	0.094749	0.584994	0.993564		0.7	-0.283649	0.278662	0.977009		1.1	0.0817915	0.809534	0.999269
hsa-miR-154-5p	0.9	-0.156184	0.567669	0.993564		1.1	0.0755962	0.789414	0.977009		0.8	-0.235596	0.389207	0.999269
hsa-miR-155-5p	1.4	0.945997	0.00978114	0.993564		0.8	-1.04313	0.0918664	0.977009		1.1	0.25043	0.668388	0.999269
hsa-miR-340-3p	1.2	0.490449	0.152842	0.993564		1	0.0222499	0.963973	0.993803		0.8	-0.692691	0.214106	0.999269
hsa-miR-376c-3p	1	-0.186361	0.648818	0.993564		1.1	0.112594	0.682061	0.977009		0.8	-0.289739	0.333694	0.999269
hsa-miR-20b-5p	1	-0.0759296	0.802248	0.993564		0.8	-0.17628	0.451692	0.977009		1.3	0.187633	0.478789	0.999269
hsa-miR-181a-2-3p	0.9	-0.103993	0.678903	0.993564		1.2	0.629075	0.295411	0.977009		1	0.398237	0.650618	0.999269
hsa-miR-532-3p	1.2	0.335588	0.280952	0.993564		1	-0.0270802	0.948233	0.989789		1.1	0.284254	0.562258	0.999269
hsa-miR-151a-5p	0.9	-0.160962	0.456283	0.993564		0.8	-0.618776	0.202325	0.977009		1	-0.122429	0.863352	0.999269
hsa-miR-320d	1.1	0.132205	0.571323	0.993564		0.9	-0.219654	0.630284	0.977009		1	-0.0576494	0.912806	0.999269
hsa-miR-1290	1	0.0362716	0.885574	0.993564		0.6	-0.371771	0.172583	0.977009		1.5	0.327877	0.226821	0.999269
hsa-miR-26a-5p	1.1	0.0992621	0.603012	0.993564		1.2	0.271532	0.497379	0.977009		0.8	-0.431322	0.353764	0.999269
hsa-miR-30a-3p	1.4	0.284941	0.15799	0.993564		1.4	0.746103	0.100664	0.977009		1	0.0453948	0.916485	0.999269
hsa-miR-30d-5p	0.9	-0.273315	0.332442	0.993564		1.2	0.506061	0.28512	0.977009		0.9	-0.158	0.740324	0.999269
hsa-let-7i-5p	1	-0.00368866	0.982187	0.993564		1.1	0.168577	0.639244	0.977009		1.1	0.184066	0.605314	0.999269
hsa-miR-141-3p	0.8	-0.237569	0.291713	0.993564		1.2	0.423203	0.302611	0.977009		1.2	0.638862	0.27191	0.999269
hsa-miR-363-3p	1	0.0730762	0.795413	0.993564		0.8	-0.212983	0.437579	0.977009		1.3	0.216953	0.42304	0.999269
hsa-miR-369-3p	1.1	0.113105	0.661965	0.993564		1.1	0.115749	0.6765	0.977009		0.8	-0.225812	0.458166	0.999269
hsa-miR-381-3p	1.1	0.185361	0.491959	0.993564		1	0.0272015	0.915337	0.982862		1	0.00913187	0.972074	0.999269
hsa-miR-423-3p	1.1	0.105706	0.674357	0.993564		0.9	-0.301756	0.488775	0.977009		0.9	-0.47466	0.409518	0.999269
hsa-miR-329-3p	0.9	-0.103627	0.624956	0.993564		1.3	0.220711	0.408852	0.977009		0.7	-0.31853	0.266282	0.999269
hsa-miR-526a	1	-0.0309897	0.91311	0.993564		1.1	0.0636327	0.829214	0.977009		1.1	0.128188	0.670256	0.999269
hsa-miR-503-5p	1.2	0.553712	0.12671	0.993564		0.8	-0.24317	0.480328	0.977009		1	-0.0645305	0.858966	0.999269
hsa-miR-602	1.2	0.364882	0.21935	0.993564		1	0.0185435	0.942937	0.989789		1.2	0.205065	0.509257	0.999269
hsa-miR-221-5p	1.2	0.237197	0.283062	0.993564		1.2	0.565186	0.263157	0.977009		1.1	0.375277	0.528971	0.999269
hsa-miR-500a-5p	1.1	0.261023	0.467954	0.993564		0.9	-0.160292	0.606412	0.977009		1.3	0.389656	0.256935	0.999269
hsa-miR-486-3p	1	-0.0790084	0.826878	0.993564		1.1	0.0479265	0.840157	0.977009		1.2	0.1493	0.559419	0.999269
hsa-miR-320c	1.1	0.0679396	0.726084	0.993564		0.8	-0.561465	0.187977	0.977009		1.1	0.187318	0.619502	0.999269
hsa-miR-99a-5p	1.1	0.09251	0.614237	0.993564		1.6	0.998942	0.0346556	0.977009		1.3	0.943414	0.125098	0.999269
hsa-miR-200b-3p	1	0.0163002	0.942466	0.993564		1.5	0.883218	0.0652466	0.977009		1	-0.0668143	0.904778	0.999269
hsa-miR-152-3p	1.1	0.150383	0.580603	0.993564		1.1	0.531303	0.374089	0.977009		0.8	-0.915061	0.137932	0.999269
hsa-miR-145-5p	1	0.0958511	0.762246	0.993564		1	-0.0995902	0.807525	0.977009		1	-0.0590347	0.897529	0.999269
hsa-miR-29c-3p	0.9	-0.127212	0.508546	0.993564		0.8	-0.319444	0.316743	0.977009		1.1	0.300152	0.49233	0.999269
hsa-miR-328-3p	0.9	-0.127212	0.508546	0.993564		1.4	0.704775	0.1217	0.977009		1	-0.0976494	0.835844	0.999269
hsa-miR-409-3p	0.9	-0.127212	0.508546	0.993564		1.2	0.182454	0.55912	0.977009		0.6	-0.527372	0.107485	0.999269
hsa-miR-518b	0.9	-0.127212	0.508546	0.993564		1.3	0.32613	0.340318	0.977009		0.9	-0.0861142	0.800594	0.999269
hsa-miR-193b-3p	0.9	-0.127212	0.508546	0.993564		1.1	0.0645813	0.839314	0.977009		1	0.00374146	0.992928	0.999269
hsa-miR-144-5p	0.9	-0.127212	0.508546	0.993564		1	-0.0214149	0.933981	0.989789		1.3	0.264182	0.368986	0.999269
hsa-miR-885-5p	0.9	-0.127212	0.508546	0.993564		1.6	0.40446	0.151989	0.977009		1.2	0.152259	0.60637	0.999269
hsa-miR-423-5p	0.9	-0.127212	0.508546	0.993564		0.7	-0.479812	0.201467	0.977009		1	0.0444756	0.922291	0.999269
hsa-miR-1915-3p	0.9	-0.127212	0.508546	0.993564		0.9	-0.113234	0.639068	0.977009		1.2	0.0931968	0.683057	0.999269
hsa-miR-1304-5p	0.9	-0.127212	0.508546	0.993564		0.7	-0.453945	0.147117	0.977009		1	0.0363351	0.91627	0.999269
hsa-miR-27a-3p	0.9	-0.127212	0.508546	0.993564		1.1	0.122622	0.74472	0.977009		1	0.00629617	0.988262	0.999269
hsa-miR-32-5p	0.9	-0.127212	0.508546	0.993564		1	-0.0516584	0.884328	0.977009		1.2	0.29198	0.43427	0.999269
hsa-miR-139-5p	0.9	-0.127212	0.508546	0.993564		1.3	0.421084	0.268383	0.977009		1	-0.0921822	0.821772	0.999269
hsa-miR-204-5p	0.9	-0.127212	0.508546	0.993564		1.2	0.25143	0.45933	0.977009		1	-0.083153	0.830782	0.999269
hsa-miR-1-3p	0.9	-0.127212	0.508546	0.993564		1.1	0.0837056	0.788574	0.977009		0.8	-0.277096	0.3596	0.999269
hsa-miR-142-5p	0.9	-0.127212	0.508546	0.993564		0.7	-0.550703	0.170382	0.977009		1.3	0.637746	0.162503	0.999269
hsa-miR-195-5p	0.9	-0.127212	0.508546	0.993564		1.3	0.750762	0.141333	0.977009		1.1	0.366691	0.485613	0.999269
hsa-miR-365a-3p	0.9	-0.127212	0.508546	0.993564		1.1	0.127064	0.76477	0.977009		1.4	0.614947	0.148725	0.999269
hsa-miR-372-3p	0.9	-0.127212	0.508546	0.993564		1.3	0.234034	0.431933	0.977009		1.2	0.237971	0.471948	0.999269
hsa-miR-342-3p	0.9	-0.127212	0.508546	0.993564		0.9	-0.279701	0.563971	0.977009		1.3	1.02001	0.0840716	0.999269
hsa-miR-425-3p	0.9	-0.127212	0.508546	0.993564		1	-0.00785961	0.985539	0.993803		1	-0.223103	0.734471	0.999269
hsa-miR-376b-3p	0.9	-0.127212	0.508546	0.993564		1.2	0.172668	0.514038	0.977009		0.9	-0.0683957	0.813797	0.999269
hsa-miR-636	0.9	-0.127212	0.508546	0.993564		1	0.0356904	0.88988	0.977009		1.2	0.149619	0.568459	0.999269
hsa-miR-223-5p	0.9	-0.127212	0.508546	0.993564		1	-0.0357723	0.900082	0.977009		1.1	0.119239	0.753962	0.999269
hsa-miR-625-3p	0.9	-0.127212	0.508546	0.993564		1.2	0.289922	0.453975	0.977009		1	0.0226023	0.953329	0.999269
hsa-miR-664a-3p	0.9	-0.127212	0.508546	0.993564		1.1	0.12879	0.757753	0.977009		1	0.0552126	0.909916	0.999269
