## Supplementary material for "The miR-362-3p/*BCLAF1* axis regulates cisplatin sensitivity and metastatic progression in triple-negative breast cancer": Table S5

### Sheet: Sheet1
Correlation of miR-362-3p and genes in TCGA 1036 primary breast tumors					Correlation of miR-362-3p and genes in TCGA 112 TNBC					Genes (n=94) common between the two TCGA correlative analysis		miR-362-3p predicted targets in TargetScan	miR-362-3p predicted targets in miRDB	Genes (n=143) common between Targetscan and miRDB		Overlapping genes between TCGA analysis and Databases
		Spearman_p	Rho	FDR			Spearman_p	Rho	FDR
ENSG00000071626.17	DAZAP1	2.8044e-26	0.305686	2.57944e-22	ENSG00000178297.14	TMPRSS9	1.29455e-05	0.402458	0.190195	AC073111.3		TMEM178B	PTBP2	AHNAK		BCLAF1
ENSG00000066654.14	THUMPD1	3.51135e-26	-0.305679	2.57944e-22	ENSG00000117394.24	SLC2A1	7.37298e-05	-0.367966	0.320738	AL358113.1		C20orf62	BLCAP	AKAP1		SLC44A1
ENSG00000176542.10	USF3	5.20211e-25	-0.305268	1.91295e-21	ENSG00000196968.11	FUT11	9.01301e-05	-0.363737	0.320738	ANXA2R		MCAM	DLGAP4	ALKBH5
ENSG00000123200.17	ZC3H13	5.20813e-25	-0.305268	1.91295e-21	ENSG00000139324.12	TMTC3	0.000132378	-0.355486	0.320738	AP5Z1		HPR	TNRC6B	ANKRD17
ENSG00000115365.12	LANCL1	9.46872e-25	-0.304973	2.78229e-21	ENSG00000103404.14	USP31	0.000150614	-0.352667	0.320738	AQR		SOX17	SMNDC1	ARHGAP21
ENSG00000100429.18	HDAC10	1.4438e-24	0.304681	2.85052e-21	ENSG00000130997.16	POLN	0.000235483	0.342707	0.320738	ARIH1		HP	SRSF4	ARL4A
ENSG00000091157.14	WDR7	1.55304e-24	-0.304622	2.85052e-21	ENSG00000083093.10	PALB2	0.00025647	-0.340768	0.320738	ATAD3B		SYTL4	SHB	ATXN1
ENSG00000116539.14	ASH1L	1.76491e-24	-0.304514	2.85052e-21	ENSG00000078747.16	ITCH	0.000342659	-0.334096	0.320738	BCLAF1		PTPLB	BCL7A	BCL7A
ENSG00000145833.16	DDX46	2.14466e-24	-0.304334	2.85052e-21	ENSG00000103111.15	MON1B	0.000424759	-0.329057	0.320738	BIN1		ERH	RNF19B	BCLAF1
ENSG00000179195.16	ZNF664	2.28199e-24	-0.304272	2.85052e-21	ENSG00000028203.18	VEZT	0.000516376	-0.324401	0.320738	BIRC6		SLC35A1	TMEM245	BLCAP
ENSG00000163602.11	RYBP	2.32145e-24	-0.304255	2.85052e-21	ENSG00000168143.9	FAM83B	0.000526195	-0.323948	0.320738	BZW1		ADAD1	DAAM1	BMP2
ENSG00000178028.14	DMAP1	2.36005e-24	0.304238	2.85052e-21	ENSG00000129083.13	COPB1	0.000547319	-0.323	0.320738	C16orf72		ZNF131	EIF4G1	BMPR2
ENSG00000113441.16	LNPEP	2.85265e-24	-0.304037	2.85052e-21	ENSG00000101966.13	XIAP	0.000550038	-0.322881	0.320738	CCDC12		C12orf74	METTL9	BRWD3
ENSG00000087448.11	KLHL42	2.99263e-24	-0.303983	2.85052e-21	ENSG00000112667.13	DNPH1	0.000575482	0.321787	0.320738	CCDC130		RPE	ZNF281	C12orf74
ENSG00000153147.6	SMARCA5	2.995e-24	-0.303982	2.85052e-21	ENSG00000122884.12	P4HA1	0.000606889	-0.320497	0.320738	CCP110		RGAG4	PDE5A	C16orf70
ENSG00000044115.21	CTNNA1	3.1043e-24	-0.303941	2.85052e-21	ENSG00000152944.9	MED21	0.000607102	-0.320489	0.320738	CDC27		AC068987.1	ZFHX4	CAPZB
ENSG00000121775.18	TMEM39B	4.31493e-24	0.303535	3.3693e-21	ENSG00000110321.19	EIF4G2	0.000654792	-0.318644	0.320738	CHST12		METTL9	PDE3A	CCDC71L
ENSG00000104731.14	KLHDC4	4.40535e-24	0.303508	3.3693e-21	ENSG00000257727.6	CNPY2	0.000675896	0.317867	0.320738	COG6		LBH	SOCS6	CDC73
ENSG00000140575.13	IQGAP1	4.49917e-24	-0.30348	3.3693e-21	ENSG00000203326.12	ZNF525	0.000689432	-0.31738	0.320738	COPB1		POU2F1	PAM	CDK12
ENSG00000136381.13	IREB2	4.58657e-24	-0.303454	3.3693e-21	ENSG00000158156.9	XKR8	0.00070151	0.316953	0.320738	DCTN5		SFXN2	PHF21A	CNOT6L
ENSG00000119396.11	RAB14	4.92378e-24	-0.303358	3.44477e-21	ENSG00000006007.12	GDE1	0.000732308	-0.315893	0.320738	DNPH1		FXR2	DUSP10	CRMP1
ENSG00000169967.16	MAP3K2	5.19394e-24	-0.303284	3.46861e-21	ENSG00000171365.17	CLCN5	0.000736626	0.315748	0.320738	EAF1		CPA4	SLC44A1	CSNK1G3
ENSG00000082516.9	GEMIN5	6.84304e-24	-0.302881	4.00145e-21	ENSG00000082153.18	BZW1	0.000765134	-0.314808	0.320738	EEA1		KDM5C	MCAM	CUL2
ENSG00000104863.12	LIN7B	6.8639e-24	0.302876	4.00145e-21	ENSG00000144045.14	DQX1	0.000779229	-0.314356	0.320738	EIF3C		SHB	PTPRJ	CYB5R2
ENSG00000155008.14	APOOL	7.00469e-24	-0.302845	4.00145e-21	ENSG00000198346.11	ZNF813	0.000818175	-0.313143	0.320738	EIF4G2		SMNDC1	ARHGAP21	DAAM1
ENSG00000134852.15	CLOCK	7.32778e-24	-0.302776	4.00145e-21	ENSG00000166847.10	DCTN5	0.000824083	-0.312963	0.320738	ERI2		TOR3A	CSNK1G3	DCX
ENSG00000168246.6	UBTD2	7.35361e-24	-0.30277	4.00145e-21	ENSG00000159140.21	SON	0.000826345	-0.312895	0.320738	FAM229A		PLAT	KRIT1	DDX6
ENSG00000110851.12	PRDM4	7.81663e-24	-0.302674	4.0031e-21	ENSG00000197601.13	FAR1	0.000919727	-0.310213	0.320738	FEM1B		KRIT1	ARL4A	DLGAP4
ENSG00000135913.11	USP37	7.90158e-24	-0.302657	4.0031e-21	ENSG00000156642.17	NPTN	0.000925049	-0.310068	0.320738	FGD6		LMOD2	FXR2	DNAJC5
ENSG00000100596.7	SPTLC2	9.32425e-24	-0.302389	4.42243e-21	ENSG00000133103.17	COG6	0.000974229	-0.308761	0.320738	FN1		PRR7	HIPK1	DPYSL2
ENSG00000180357.9	ZNF609	9.3313e-24	-0.302388	4.42243e-21	ENSG00000167767.14	KRT80	0.000997182	-0.308171	0.320738	GDE1		SPCS2	ZBTB18	DSTYK
ENSG00000183696.14	UPP1	9.93447e-24	0.302283	4.56116e-21	ENSG00000120137.7	PANK3	0.00100089	-0.308077	0.320738	GDPD5		ARL4A	PCDHAC1	DUSP10
ENSG00000197563.11	PIGN	1.13592e-23	-0.302054	5.05725e-21	ENSG00000103353.16	UBFD1	0.00101446	-0.307736	0.320738	GLI4		DUSP10	PCDHAC2	DYNLL2
ENSG00000023516.9	AKAP11	1.20718e-23	-0.301947	5.13165e-21	ENSG00000197302.10	ZNF720	0.00101515	-0.307719	0.320738	HMGCR		RTF1	PCDHA13	E2F1
ENSG00000145348.17	TBCK	1.22298e-23	-0.301924	5.13165e-21	ENSG00000185163.10	DDX51	0.00110027	0.305669	0.320738	HSF4		VAMP7	PCDHA10	EGFLAM
ENSG00000205078.6	SYCE1L	1.27633e-23	0.301849	5.13165e-21	ENSG00000250571.7	GLI4	0.00113119	0.30496	0.320738	HSPA13		FAM53C	PCDHA5	EIF4G1
ENSG00000132824.14	SERINC3	1.29234e-23	-0.301826	5.13165e-21	ENSG00000196998.19	WDR45	0.0011552	0.304421	0.320738	INTS6		PAPD5	PCDHA6	ERGIC1
ENSG00000074590.13	NUAK1	1.33492e-23	-0.301768	5.16123e-21	ENSG00000106336.13	FBXO24	0.00116524	0.304199	0.320738	IQGAP1		OPCML	PCDHA11	ERH
ENSG00000197566.10	ZNF624	1.66553e-23	-0.301361	6.27435e-21	ENSG00000175711.8	B3GNTL1	0.00118871	0.303687	0.320738	ITCH		PAM	PCDHA3	ERI3
ENSG00000179295.18	PTPN11	1.7746e-23	-0.301241	6.5181e-21	ENSG00000029363.17	BCLAF1	0.00119306	-0.303593	0.320738	KDM3A		PPFIA4	PCDHA9	FAT3
ENSG00000133816.17	MICAL2	2.06544e-23	-0.300948	7.26841e-21	ENSG00000232859.10	LYRM9	0.0012288	0.302833	0.320738	KLHL42		SLC6A6	PCDHA4	FBN1
ENSG00000100852.13	ARHGAP5	2.08247e-23	-0.300932	7.26841e-21	ENSG00000187730.9	GABRD	0.0012292	0.302824	0.320738	KPNA1		C1orf27	PCDHA1	FOXK1
ENSG00000108510.10	MED13	2.12729e-23	-0.30089	7.26841e-21	ENSG00000139618.16	BRCA2	0.00125967	-0.302192	0.320738	LZTR1		DYNLL2	PCDHA7	FXR2
ENSG00000129003.19	VPS13C	2.18482e-23	-0.300838	7.29532e-21	ENSG00000133703.13	KRAS	0.0012605	-0.302175	0.320738	MFAP3		VSX2	PCDHA2	G3BP1
ENSG00000179941.9	BBS10	2.43637e-23	-0.300621	7.90523e-21	ENSG00000170471.15	RALGAPB	0.00126092	-0.302166	0.320738	MYOF		DAAM1	PCDHA12	GABRB2
ENSG00000150961.15	SEC24D	2.48276e-23	-0.300583	7.90523e-21	ENSG00000004700.16	RECQL	0.00127054	-0.30197	0.320738	NDUFA11		INHBB	CAPZB	GGA1
ENSG00000059758.8	CDK17	2.55504e-23	-0.300525	7.90523e-21	ENSG00000077232.18	DNAJC10	0.0012798	-0.301782	0.320738	NPTN		AKAP1	GABRB2	HHIP
ENSG00000198707.17	CEP290	2.5827e-23	-0.300503	7.90523e-21	ENSG00000125878.6	TCF15	0.00128233	0.301731	0.320738	NRIP1		G3BP1	CCDC71L	HIPK1
ENSG00000166225.9	FRS2	2.63921e-23	-0.300459	7.91331e-21	ENSG00000139636.15	LMBR1L	0.00129082	0.30156	0.320738	NSD1		ARHGAP21	SSH1	IGDCC3
ENSG00000166783.22	MARF1	2.77726e-23	-0.300355	8.16071e-21	ENSG00000177398.18	UMODL1	0.00130623	0.301252	0.320738	NUP98		PRKACB	C16orf70	IL6ST
ENSG00000089820.16	ARHGAP4	2.84175e-23	0.300308	8.18646e-21	ENSG00000107521.19	HPS1	0.00132224	0.300936	0.320738	PALB2		EBPL	WDR82	IRF2BPL
ENSG00000100300.18	TSPO	2.90237e-23	0.300265	8.2003e-21	ENSG00000154127.10	UBASH3B	0.00132616	-0.300859	0.320738	PANK3		E2F1	SYTL4	KCTD11
ENSG00000079246.16	XRCC5	3.27778e-23	-0.300011	9.08624e-21	ENSG00000103544.15	VPS35L	0.00132704	-0.300842	0.320738	PAPOLA		IGDCC3	AHNAK	KDM5C
ENSG00000123500.10	COL10A1	3.49781e-23	-0.299874	9.51663e-21	ENSG00000185869.15	ZNF829	0.00133316	-0.300723	0.320738	PIK3R4		ZC3H10	DDX6	KIF2A
ENSG00000185338.6	SOCS1	3.69083e-23	0.29976	9.8592e-21	ENSG00000117245.13	KIF17	0.00134372	0.300518	0.320738	RABGEF1		PANX2	SOX17	KRIT1
ENSG00000029725.17	RABEP1	4.09202e-23	-0.299539	1.05612e-20	ENSG00000184209.15	SNRNP35	0.00137451	0.299928	0.320738	RAD50		SRSF4	LBH	LARP4B
ENSG00000131023.13	LATS1	4.0974e-23	-0.299536	1.05612e-20	ENSG00000135525.18	MAP7	0.0014087	-0.299288	0.320738	RALGAPB		NAA50	MON2	LBH
ENSG00000152291.14	TGOLN2	4.42244e-23	-0.29937	1.12025e-20	ENSG00000164253.14	WDR41	0.00143426	-0.298818	0.320738	RANBP2		TCTE1	G3BP1	LHX9
ENSG00000104907.12	TRMT1	4.66448e-23	0.299253	1.16153e-20	ENSG00000197713.15	RPE	0.00144272	-0.298664	0.320738	RASA1		BMF	VAMP7	MATR3
ENSG00000133812.16	SBF2	5.26312e-23	-0.298986	1.28876e-20	ENSG00000158887.19	MPZ	0.00145597	0.298425	0.320738	RECQL		ERGIC1	NLK	MCAM
ENSG00000143774.17	GUK1	5.71635e-23	0.298801	1.3768e-20	ENSG00000206527.10	HACD2	0.00147221	-0.298134	0.320738	SBF2		USF2	TOB2	METTL9
ENSG00000135387.21	CAPRIN1	6.00194e-23	-0.298691	1.41209e-20	ENSG00000163817.16	SLC6A20	0.00147413	0.2981	0.320738	SCAF8		H3F3B	MGAT3	MFSD2A
ENSG00000107854.6	TNKS2	6.06195e-23	-0.298669	1.41209e-20	ENSG00000102786.15	INTS6	0.00148667	-0.297878	0.320738	SEMA3C		ZBTB18	LHX9	MGAT3
ENSG00000150764.14	DIXDC1	6.16944e-23	-0.298629	1.41209e-20	ENSG00000186230.7	ZNF749	0.00149833	-0.297673	0.320738	SLC44A1		RNF19B	FAT3	MON2
ENSG00000131844.16	MCCC2	6.24732e-23	-0.2986	1.41209e-20	ENSG00000121988.18	ZRANB3	0.00151944	-0.297306	0.320738	SNRNP200		LHX9	SRGAP3	N4BP3
ENSG00000119401.11	TRIM32	6.58903e-23	-0.298479	1.45618e-20	ENSG00000166889.14	PATL1	0.00153133	-0.297101	0.320738	SON		GGA1	ERH	NAA15
ENSG00000151422.13	FER	6.64061e-23	-0.298461	1.45618e-20	ENSG00000135378.4	PRRG4	0.00153681	-0.297007	0.320738	SPPL2B		PCGF3	ATXN1	NAA50
ENSG00000100580.8	TMED8	7.42942e-23	-0.298204	1.60519e-20	ENSG00000153815.16	CMIP	0.00153931	-0.296964	0.320738	SPTY2D1		IRF2BPL	SLIT2	NLK
ENSG00000102871.16	TRADD	8.12582e-23	0.297996	1.68902e-20	ENSG00000120253.14	NUP43	0.00157517	-0.296358	0.320738	STAG2		PTPN1	SLC8A1	NPNT
ENSG00000136636.13	KCTD3	8.15872e-23	-0.297986	1.68902e-20	ENSG00000102710.20	SUPT20H	0.0015849	-0.296195	0.320738	TANC2		DLGAP4	VAPA	OLA1
ENSG00000071889.17	FAM3A	8.16231e-23	0.297985	1.68902e-20	ENSG00000174886.14	NDUFA11	0.00158593	0.296178	0.320738	TCF15		PTPRJ	POU2F1	OPCML
ENSG00000164176.13	EDIL3	8.31987e-23	-0.297941	1.69771e-20	ENSG00000118960.13	HS1BP3	0.00159365	0.29605	0.320738	TEAD1		SRGAP3	AKAP1	PAM
ENSG00000175467.15	SART1	8.46876e-23	0.297899	1.70442e-20	ENSG00000174137.13	FAM53A	0.00159365	0.29605	0.320738	TMCC1		CHRM3	IGDCC3	PANX2
ENSG00000196998.19	WDR45	8.6588e-23	0.297847	1.71912e-20	ENSG00000166233.15	ARIH1	0.00163646	-0.29535	0.321972	TMTC3		SSX2IP	HHIP	PCDHA1
ENSG00000068784.13	SRBD1	9.27932e-23	-0.297684	1.81776e-20	ENSG00000124731.13	TREM1	0.00165132	-0.295111	0.321972	TP53BP1		KCTD11	CRMP1	PCDHA10
ENSG00000115464.15	USP34	9.6285e-23	-0.297597	1.84097e-20	ENSG00000136068.15	FLNB	0.00167978	-0.294658	0.321972	TRIP11		TNFAIP8L3	PDS5A	PCDHA11
ENSG00000012174.12	MBTPS2	9.64844e-23	-0.297592	1.84097e-20	ENSG00000146830.11	GIGYF1	0.00170649	0.294239	0.321972	TRMT2A		PDE5A	PTPRG	PCDHA12
ENSG00000011114.15	BTBD7	9.78005e-23	-0.29756	1.84216e-20	ENSG00000221978.12	CCNL2	0.00174084	0.29371	0.321972	TSC22D4		ALKBH5	BMP2	PCDHA13
ENSG00000128923.11	MINDY2	1.02948e-22	-0.297438	1.91458e-20	ENSG00000136213.10	CHST12	0.00175318	0.293522	0.321972	TSTD2		WDR82	IRF2BPL	PCDHA2
ENSG00000133110.15	POSTN	1.06238e-22	-0.297363	1.95107e-20	ENSG00000182831.12	C16orf72	0.00175318	-0.293522	0.321972	TWF1		CRMP1	ZBTB14	PCDHA3
ENSG00000155592.16	ZKSCAN2	1.15081e-22	-0.297171	2.06949e-20	ENSG00000229117.9	RPL41	0.00179182	0.292941	0.324141	UBFD1		RP11-1055B8.7	PTPN1	PCDHA4
ENSG00000123066.9	MED13L	1.15504e-22	-0.297163	2.06949e-20	ENSG00000110801.14	PSMD9	0.00180912	0.292685	0.324141	UEVLD		PHF21A	TOR3A	PCDHA5
ENSG00000095059.16	DHPS	1.17154e-22	0.297128	2.07377e-20	ENSG00000165879.9	FRAT1	0.00184475	0.292164	0.326543	USP7		C12orf49	E2F1	PCDHA6
ENSG00000197785.14	ATAD3A	1.20027e-22	0.29707	2.08454e-20	ENSG00000112378.12	PERP	0.00192282	-0.291053	0.334107	VEZT		TOB2	FBN1	PCDHA7
ENSG00000182685.7	BRICD5	1.206e-22	0.297059	2.08454e-20	ENSG00000120437.9	ACAT2	0.00206376	-0.289148	0.334107	VPS4B		TGFBI	KDM5C	PCDHA9
ENSG00000137601.17	NEK1	1.34175e-22	-0.2968	2.29065e-20	ENSG00000169429.11	CXCL8	0.0020703	-0.289063	0.334107	WDR45		TATDN2	C12orf74	PCDHAC1
ENSG00000006007.12	GDE1	1.35643e-22	-0.296773	2.29065e-20	ENSG00000198933.9	TBKBP1	0.00207554	0.288994	0.334107	XIAP		ALDOA	ZCCHC24	PCDHAC2
ENSG00000213398.8	LCAT	1.40054e-22	0.296695	2.33827e-20	ENSG00000242802.9	AP5Z1	0.00210724	0.288584	0.334107	ZBTB11		RGMB	GGA1	PCGF3
ENSG00000136021.19	SCYL2	1.61486e-22	-0.296346	2.66578e-20	ENSG00000152133.16	GPATCH11	0.0021179	-0.288448	0.334107	ZNF221		FBXO45	ZER1	PDE3A
ENSG00000132294.15	EFR3A	1.72221e-22	-0.296186	2.81141e-20	ENSG00000087448.11	KLHL42	0.00212325	-0.288379	0.334107	ZNF304		BCLAF1	DPYSL2	PDE4D
ENSG00000144736.14	SHQ1	1.80005e-22	-0.296076	2.88586e-20	ENSG00000142192.21	APP	0.00212727	-0.288328	0.334107	ZNF322		WAPAL	ERGIC1	PDE5A
ENSG00000106404.14	CLDN15	1.8071e-22	0.296067	2.88586e-20	ENSG00000171163.16	ZNF692	0.00213399	0.288243	0.334107	ZNF692		OLA1	PCGF3	PDS5A
ENSG00000155287.11	SLC25A28	1.83362e-22	0.29603	2.89673e-20	ENSG00000133812.16	SBF2	0.00214208	-0.28814	0.334107	ZNF720		TNRC6B	SPCS2	PHB
ENSG00000100568.11	VTI1B	1.90287e-22	-0.295938	2.97414e-20	ENSG00000143801.18	PSEN2	0.00215561	0.287969	0.334107	ZRANB3		NET1	RAB6B	PHF21A
ENSG00000197045.13	GMFB	1.9889e-22	-0.295827	3.07589e-20	ENSG00000144824.21	PHLDB2	0.00216037	-0.28791	0.334107			PTBP2	ERI3	PLAA
ENSG00000141198.16	TOM1L1	2.11186e-22	-0.295676	3.18455e-20	ENSG00000148396.18	SEC16A	0.00225893	-0.286697	0.340848			MGAT3	KIF2A	POU2F1
ENSG00000145041.15	DCAF1	2.1388e-22	-0.295645	3.18455e-20	ENSG00000167874.7	TMEM88	0.00227172	0.286543	0.340848			KPNA4	IL6ST	PRKACB
ENSG00000167393.18	PPP2R3B	2.15977e-22	0.29562	3.18455e-20	ENSG00000158716.9	DUSP23	0.00228313	0.286406	0.340848			GIGYF1	NAA50	PRKCA
ENSG00000253710.4	ALG11	2.16156e-22	-0.295618	3.18455e-20	ENSG00000278318.5	ZNF229	0.00229675	-0.286244	0.340848			C16orf45	OPCML	PRPF4B
ENSG00000142409.6	ZNF787	2.17261e-22	0.295605	3.18455e-20	ENSG00000136937.13	NCBP1	0.0023756	-0.285321	0.348273			CHD7	PRR7	PRR7
ENSG00000103353.16	UBFD1	2.18922e-22	-0.295586	3.18455e-20	ENSG00000119541.10	VPS4B	0.0023942	-0.285108	0.348273			NPNT	DYNLL2	PTBP2
ENSG00000140937.14	CDH11	2.25051e-22	-0.295516	3.2157e-20	ENSG00000160072.20	ATAD3B	0.00251951	0.283707	0.351164			PHB	PRKACB	PTPN1
ENSG00000156052.11	GNAQ	2.2599e-22	-0.295506	3.2157e-20	ENSG00000075223.14	SEMA3C	0.0025478	-0.283399	0.351164			RBPMS	MFSD2A	PTPN9
ENSG00000089916.18	GPATCH2L	2.27629e-22	-0.295487	3.2157e-20	ENSG00000168803.16	ADAL	0.00260201	-0.282819	0.351164			VAPA	PTPN9	PTPRG
ENSG00000204536.14	CCHCR1	2.30303e-22	0.295458	3.22248e-20	ENSG00000075275.18	CELSR1	0.00260362	-0.282801	0.351164			AKIRIN1	NAA15	PTPRJ
ENSG00000077312.9	SNRPA	2.35908e-22	0.295397	3.26978e-20	ENSG00000171466.10	ZNF562	0.00261735	-0.282656	0.351164			SYNGAP1	SLC6A6	RAB6B
ENSG00000115414.21	FN1	2.48235e-22	-0.295267	3.40847e-20	ENSG00000124120.11	TTPAL	0.00265072	-0.282306	0.351164			TARDBP	ZNF131	RNF165
ENSG00000113161.16	HMGCR	2.58614e-22	-0.295163	3.51811e-20	ENSG00000171724.3	VAT1L	0.00269193	-0.281879	0.351164			CUL2	DCX	RNF19B
ENSG00000081386.12	ZNF510	2.69992e-22	-0.295053	3.62359e-20	ENSG00000196083.10	IL1RAP	0.00269193	-0.281879	0.351164			BCL7A	EGFLAM	RNF214
ENSG00000013503.10	POLR3B	2.73414e-22	-0.295021	3.62359e-20	ENSG00000240038.6	AMY2B	0.00270608	0.281734	0.351164			MYADM	RNF214	RNF216
ENSG00000129083.13	COPB1	2.73937e-22	-0.295016	3.62359e-20	ENSG00000189057.11	FAM111B	0.00272616	-0.281529	0.351164			SMYD1	RTF1	RPE
ENSG00000122042.10	UBL3	2.76233e-22	-0.294995	3.62359e-20	ENSG00000188026.13	RILPL1	0.00273878	0.281401	0.351164			CPEB4	TRIM33	RTF1
ENSG00000128563.13	PRKRIP1	2.81678e-22	0.294945	3.66231e-20	ENSG00000108387.15	SEPTIN4	0.00274384	0.281349	0.351164			SMAD2	RNF216	SHB
ENSG00000204611.7	ZNF616	2.85519e-22	-0.29491	3.67969e-20	ENSG00000119314.16	PTBP3	0.00276163	-0.28117	0.351164			WNT3	RPE	SLC44A1
ENSG00000165533.19	TTC8	2.88845e-22	-0.29488	3.69018e-20	ENSG00000166913.13	YWHAB	0.00277354	-0.28105	0.351164			EIF4G1	PANX2	SLC6A6
ENSG00000127081.14	ZNF484	2.99034e-22	-0.294791	3.77718e-20	ENSG00000179119.15	SPTY2D1	0.00284515	-0.280341	0.351164			AGPAT5	OLA1	SLC8A1
ENSG00000145715.15	RASA1	3.00796e-22	-0.294776	3.77718e-20	ENSG00000130787.14	HIP1R	0.00286001	0.280196	0.351164			HMGN3	KCTD11	SLIT2
ENSG00000241370.6	RPP21	3.05567e-22	0.294735	3.78865e-20	ENSG00000138119.17	MYOF	0.0028644	-0.280153	0.351164			PMF1-BGLAP	RNF165	SMNDC1
ENSG00000185262.9	UBALD2	3.06867e-22	0.294724	3.78865e-20	ENSG00000120686.12	UFM1	0.00289439	-0.279863	0.351164			ATXN1	MATR3	SOCS6
ENSG00000198369.10	SPRED2	3.37166e-22	-0.294481	4.12804e-20	ENSG00000160799.11	CCDC12	0.00290505	0.27976	0.351164			CAPZB	PHB	SOX17
ENSG00000184164.15	CRELD2	3.45174e-22	0.29442	4.19115e-20	ENSG00000095464.10	PDE6C	0.00290949	0.279718	0.351164			TPRA1	CNOT6L	SPCS2
ENSG00000123444.14	KBTBD4	3.62811e-22	-0.294291	4.3692e-20	ENSG00000123094.15	RASSF8	0.00293363	-0.279487	0.351164			ZC3H7B	DSTYK	SRGAP3
ENSG00000106266.11	SNX8	3.75377e-22	0.294202	4.48377e-20	ENSG00000134333.14	LDHA	0.00293991	-0.279427	0.351164			CCDC71L	PRKCA	SRSF4
ENSG00000100578.18	KIAA0586	3.92099e-22	-0.294088	4.56723e-20	ENSG00000182752.10	PAPPA	0.00298699	-0.278983	0.351554			GABRB2	N4BP3	SSH1
ENSG00000168397.17	ATG4B	3.97055e-22	0.294055	4.56723e-20	ENSG00000198746.13	GPATCH3	0.00302551	0.278624	0.351554			ZBTB14	BRWD3	SSR1
ENSG00000134987.11	WDR36	3.97382e-22	-0.294053	4.56723e-20	ENSG00000181315.11	ZNF322	0.00305981	-0.278308	0.351554			CELF6	CUL2	SYTL4
ENSG00000106771.13	TMEM245	3.97832e-22	-0.29405	4.56723e-20	ENSG00000114978.18	MOB1A	0.00306261	-0.278283	0.351554			SLIT2	PDE4D	TGFBI
ENSG00000168385.18	SEPTIN2	3.97907e-22	-0.29405	4.56723e-20	ENSG00000166925.9	TSC22D4	0.0030907	0.278026	0.351554			ERI3	CDK12	TMEM245
ENSG00000151233.11	GXYLT1	4.15814e-22	-0.293934	4.73577e-20	ENSG00000196878.15	LAMB3	0.00314185	-0.277565	0.351554			TSPAN5	BCLAF1	TNRC6B
ENSG00000139687.16	RB1	4.46383e-22	-0.293748	5.02919e-20	ENSG00000154710.18	RABGEF1	0.00315524	0.277446	0.351554			PMEPA1	BMPR2	TOB2
ENSG00000033170.17	FUT8	4.48424e-22	-0.293736	5.02919e-20	ENSG00000166839.17	ANKDD1A	0.00317445	0.277275	0.351554			KCMF1	CYB5R2	TOR3A
ENSG00000112667.13	DNPH1	4.65641e-22	0.293636	5.18273e-20	ENSG00000155304.6	HSPA13	0.0031928	-0.277112	0.351554			SERBP1	ANKRD17	TRIM33
ENSG00000165650.12	PDZD8	4.74792e-22	-0.293585	5.24484e-20	ENSG00000103494.15	RPGRIP1L	0.00320444	-0.27701	0.351554			RBM33	NPNT	VAMP7
ENSG00000284691.1	AC073111.3	4.91092e-22	0.293496	5.38442e-20	ENSG00000067369.14	TP53BP1	0.00320638	-0.276993	0.351554			ASAH2	DNAJC5	VAPA
ENSG00000150093.20	ITGB1	5.01875e-22	-0.293438	5.43745e-20	ENSG00000061794.13	MRPS35	0.00324155	-0.276685	0.352777			ZER1	PLAA	WDR82
ENSG00000141505.12	ASGR1	5.0333e-22	0.293431	5.43745e-20	ENSG00000172765.17	TMCC1	0.00334813	-0.275771	0.356857			PTPRG	ALKBH5	ZBTB14
ENSG00000198954.9	KIFBP	5.09861e-22	-0.293396	5.4678e-20	ENSG00000115461.5	IGFBP5	0.00335622	-0.275703	0.356857			TAF13	ZBTB20	ZBTB18
ENSG00000155886.11	SLC24A2	5.26003e-22	-0.293314	5.53708e-20	ENSG00000167005.14	NUDT21	0.00337246	-0.275566	0.356857			HIPK1	PRPF4B	ZBTB20
ENSG00000129514.8	FOXA1	5.26206e-22	-0.293313	5.53708e-20	ENSG00000170921.15	TANC2	0.00340926	-0.275259	0.356857			ELF4	LARP4B	ZCCHC24
ENSG00000126215.14	XRCC3	5.2905e-22	0.293298	5.53708e-20	ENSG00000145715.15	RASA1	0.00342883	-0.275097	0.356857			IL6ST	TGFBI	ZER1
ENSG00000166135.14	HIF1AN	5.35536e-22	-0.293266	5.53708e-20	ENSG00000227345.8	PARG	0.00348814	-0.27461	0.356857			ZZZ3	SSR1	ZFHX4
ENSG00000120690.16	ELF1	5.37909e-22	-0.293254	5.53708e-20	ENSG00000196505.11	GDAP2	0.00353774	-0.274208	0.356857			TXLNA	CDC73	ZNF131
ENSG00000102032.13	RENBP	5.41164e-22	0.293238	5.53708e-20	ENSG00000005884.18	ITGA3	0.00356866	-0.27396	0.356857			ZFHX4	FOXK1	ZNF281
ENSG00000138081.21	FBXO11	5.42703e-22	-0.293231	5.53708e-20	ENSG00000205903.7	ZNF316	0.00357509	0.273909	0.356857			ESRRG	PPP2R2D
ENSG00000111897.7	SERINC1	5.74889e-22	-0.293077	5.82501e-20	ENSG00000180263.14	FGD6	0.00360306	-0.273687	0.356857			WDR77	TENT4B
ENSG00000182504.11	CEP97	5.85153e-22	-0.29303	5.88584e-20	ENSG00000139133.7	ALG10	0.00362688	-0.273499	0.356857			CD177	KLHL2
ENSG00000163629.13	PTPN13	5.88905e-22	-0.293013	5.88584e-20	ENSG00000158555.15	GDPD5	0.00365085	0.273311	0.356857			RNF214	PTDSS1
ENSG00000066933.16	MYO9A	6.11952e-22	-0.29291	6.07487e-20	ENSG00000232040.4	ZBED9	0.00374478	-0.272585	0.356857			CHST15	ADAMTS9
ENSG00000144840.10	RABL3	6.53158e-22	-0.292735	6.4404e-20	ENSG00000165716.11	DIPK1B	0.00377507	0.272355	0.356857			TMEM245	AK4
ENSG00000126254.12	RBM42	6.67669e-22	0.292676	6.5396e-20	ENSG00000099194.6	SCD	0.00380785	-0.272107	0.356857			PRELP	RLN1
ENSG00000173166.18	RAPH1	6.74341e-22	-0.29265	6.5612e-20	ENSG00000148926.10	ADM	0.00381921	-0.272021	0.356857			HIPK3	ZNF304
ENSG00000127914.18	AKAP9	6.85502e-22	-0.292605	6.62591e-20	ENSG00000158258.16	CLSTN2	0.00382604	-0.27197	0.356857			CDC73	ADGRF5
ENSG00000164631.19	ZNF12	6.98378e-22	-0.292555	6.70626e-20	ENSG00000131845.15	ZNF304	0.0038306	-0.271936	0.356857			NRF1	RTL5
ENSG00000108582.12	CPD	7.26785e-22	-0.292448	6.93372e-20	ENSG00000186063.13	AIDA	0.00383517	-0.271902	0.356857			C20orf196	KLF6
ENSG00000177034.17	MTX3	7.35481e-22	-0.292416	6.97141e-20	ENSG00000112249.14	ASCC3	0.00384088	-0.271859	0.356857			CSNK2A1	NRBF2
ENSG00000152939.17	MARVELD2	7.91679e-22	-0.292217	7.45599e-20	ENSG00000186591.13	UBE2H	0.00386267	-0.271697	0.356857			KIF2A	RALA
ENSG00000100522.10	GNPNAT1	8.00355e-22	-0.292187	7.48969e-20	ENSG00000135540.11	NHSL1	0.00387072	-0.271637	0.356857			SOCS6	VOPP1
ENSG00000166200.15	COPS2	8.42122e-22	-0.292049	7.82393e-20	ENSG00000130956.14	HABP4	0.0039147	0.271312	0.356857			ZCCHC24	PLCXD1
ENSG00000134313.16	KIDINS220	8.46723e-22	-0.292034	7.82393e-20	ENSG00000196562.14	SULF2	0.00394037	-0.271124	0.356857			BMP2	SLF2
ENSG00000261884.2	AC040162.1	8.67688e-22	0.291968	7.96754e-20	ENSG00000213079.10	SCAF8	0.00398387	-0.270808	0.356857			PDE4D	CEP85L
ENSG00000055147.19	FAM114A2	8.99574e-22	-0.291869	8.20903e-20	ENSG00000239704.11	CDRT4	0.00401947	0.270552	0.356857			RP11-422N16.3	PPP1R3B
ENSG00000205138.4	SDHAF1	9.19172e-22	0.291811	8.33609e-20	ENSG00000005206.17	SPPL2B	0.0040746	0.270159	0.356857			SSH1	EXOG
ENSG00000166682.13	TMPRSS5	9.24938e-22	0.291794	8.33693e-20	ENSG00000245680.11	ZNF585B	0.00409514	-0.270014	0.356857			BRD4	OR2H1
ENSG00000198018.7	ENTPD7	9.38721e-22	-0.291753	8.40957e-20	ENSG00000165671.21	NSD1	0.00409999	-0.26998	0.356857			RNF24	CDK1
ENSG00000144426.18	NBEAL1	9.45337e-22	-0.291734	8.41751e-20	ENSG00000181894.15	ZNF329	0.0041012	-0.269971	0.356857			GLUD2	OTULINL
ENSG00000186448.15	ZNF197	9.54369e-22	-0.291708	8.43847e-20	ENSG00000018510.17	AGPS	0.00410363	-0.269954	0.356857			THRB	AP5M1
ENSG00000128585.18	MKLN1	9.59179e-22	-0.291694	8.43847e-20	ENSG00000087502.18	ERGIC2	0.00414018	-0.269698	0.356857			SLC44A1	POC1B
ENSG00000071794.16	HLTF	9.73575e-22	-0.291654	8.4838e-20	ENSG00000164898.13	FMC1	0.0041598	0.269561	0.356857			JDP2	LAMTOR3
ENSG00000166147.14	FBN1	9.75879e-22	-0.291647	8.4838e-20	ENSG00000134369.15	NAV1	0.00416348	-0.269536	0.356857			ASXL3	NKD1
ENSG00000143970.17	ASXL2	1.04662e-21	-0.291455	9.04523e-20	ENSG00000099949.21	LZTR1	0.0041832	0.269399	0.356857			DPYSL3	CCNI2
ENSG00000113391.19	FAM172A	1.07309e-21	-0.291387	9.18047e-20	ENSG00000037749.12	MFAP3	0.00421168	-0.269203	0.356857			BMPR2	EPHA4
ENSG00000166326.7	TRIM44	1.07738e-21	-0.291376	9.18047e-20	ENSG00000100815.12	TRIP11	0.00421789	-0.26916	0.356857			ARL8A	ANK3
ENSG00000198538.11	ZNF28	1.08101e-21	-0.291367	9.18047e-20	ENSG00000260643.2	AC092718.3	0.00426289	-0.268852	0.356857			RNF217	FAM184A
ENSG00000170348.9	TMED10	1.17604e-21	-0.291135	9.93012e-20	ENSG00000254901.8	BORCS8	0.00430451	0.26857	0.356857			HOXA3	NAV3
ENSG00000181555.21	SETD2	1.19351e-21	-0.291094	1.002e-19	ENSG00000068001.14	HYAL2	0.00430704	0.268553	0.356857			UQCC1	CDKN2D
ENSG00000188725.8	SMIM15	1.28605e-21	-0.290888	1.07356e-19	ENSG00000095261.14	PSMD5	0.00431592	-0.268494	0.356857			CNOT6L	GNA12
ENSG00000106692.15	FKTN	1.36591e-21	-0.290721	1.13251e-19	ENSG00000108424.11	KPNB1	0.00431973	-0.268468	0.356857			DDX6	RNF38
ENSG00000179454.14	KLHL28	1.37209e-21	-0.290708	1.13251e-19	ENSG00000004897.12	CDC27	0.00434266	-0.268314	0.356857			DDX19B	MESD
ENSG00000198862.14	LTN1	1.38655e-21	-0.290679	1.13806e-19	ENSG00000095303.17	PTGS1	0.00434777	-0.26828	0.356857			C16orf70	ATAD2
ENSG00000104915.15	STX10	1.4229e-21	0.290607	1.16073e-19	ENSG00000136108.15	CKAP2	0.00438626	-0.268024	0.358017			MFSD2A	FPGT
ENSG00000138757.15	G3BP2	1.4332e-21	-0.290587	1.16073e-19	ENSG00000134294.14	SLC38A2	0.00446025	-0.267537	0.362044			PABPN1	SYT15
ENSG00000136504.13	KAT7	1.43788e-21	-0.290578	1.16073e-19	ENSG00000153201.16	RANBP2	0.004497	-0.267298	0.362097			PCSK2	SSBP2
ENSG00000168675.19	LDLRAD4	1.46548e-21	-0.290525	1.17575e-19	ENSG00000102003.11	SYP	0.00451019	0.267212	0.362097			NLGN2	GRB2
ENSG00000038427.16	VCAN	1.47248e-21	-0.290512	1.17575e-19	ENSG00000187079.20	TEAD1	0.00457667	-0.266785	0.363628			SSR1	PCDHB10
ENSG00000197114.12	ZGPAT	1.63474e-21	0.290221	1.29616e-19	ENSG00000176049.16	JAKMIP2	0.00460216	-0.266623	0.363628			CYB5R2	SLC6A19
ENSG00000141279.17	NPEPPS	1.64093e-21	-0.29021	1.29616e-19	ENSG00000151012.13	SLC7A11	0.00460351	-0.266614	0.363628			ANKRD17	WAPL
ENSG00000156642.17	NPTN	1.7275e-21	-0.290066	1.35724e-19	ENSG00000104321.11	TRPA1	0.00470403	-0.265982	0.367365			VANGL2	ASXL1
ENSG00000144306.15	SCRN3	1.74549e-21	-0.290037	1.36408e-19	ENSG00000112697.17	TMEM30A	0.00470815	-0.265957	0.367365			DNAJC5	BMPR1B
ENSG00000166734.20	GOLM2	1.7974e-21	-0.289955	1.39722e-19	ENSG00000115514.12	TXNDC9	0.00473705	-0.265777	0.367365			GATAD2A	PERP
ENSG00000104980.8	TIMM44	1.9791e-21	0.289685	1.53036e-19	ENSG00000184110.15	EIF3C	0.00475641	-0.265658	0.367365			ENTPD7	EIF4B
ENSG00000111727.12	HCFC2	2.0351e-21	-0.289606	1.56192e-19	ENSG00000243696.5	AC006254.1	0.00477584	0.265538	0.367365			SIK2	WDR5B
ENSG00000151718.16	WWC2	2.04117e-21	-0.289598	1.56192e-19	ENSG00000073921.18	PICALM	0.00481071	-0.265324	0.3676			UNC45B	CADPS2
ENSG00000147124.12	ZNF41	2.08772e-21	-0.289534	1.58926e-19	ENSG00000180071.20	ANKRD18A	0.00482893	-0.265213	0.3676			TOPBP1	SLC26A2
ENSG00000148824.19	MTG1	2.10422e-21	0.289512	1.59357e-19	ENSG00000104957.14	CCDC130	0.00488823	0.264855	0.367804			PEA15	FSTL3
ENSG00000113300.13	CNOT6	2.1384e-21	-0.289467	1.61115e-19	ENSG00000122547.11	EEPD1	0.00489249	0.264829	0.367804			CCNT1	USP37
ENSG00000186827.11	TNFRSF4	2.16112e-21	0.289437	1.61996e-19	ENSG00000277494.2	GPIHBP1	0.00490672	0.264744	0.367804			EGFLAM	TCEA1
ENSG00000007312.13	CD79B	2.18013e-21	0.289412	1.62403e-19	ENSG00000130340.16	SNX9	0.0049943	-0.264223	0.369544			FOXK1	NRP2
ENSG00000136280.17	CCM2	2.18866e-21	0.289401	1.62403e-19	ENSG00000144028.15	SNRNP200	0.0049943	-0.264223	0.369544			TTC7A	EIF4G3
ENSG00000119402.17	FBXW2	2.29904e-21	-0.289262	1.69736e-19	ENSG00000151116.17	UEVLD	0.00500589	-0.264154	0.369544			ZBTB39	CHL1
ENSG00000102763.18	VWA8	2.31632e-21	-0.289241	1.70157e-19	ENSG00000196678.14	ERI2	0.00508327	-0.263701	0.369544			NUFIP2	RAI1
ENSG00000051523.11	CYBA	2.38056e-21	0.289163	1.74006e-19	ENSG00000114030.13	KPNA1	0.00510684	-0.263565	0.369544			PDE3A	C9orf72
ENSG00000164347.18	GFM2	2.72098e-21	-0.288784	1.96936e-19	ENSG00000131055.5	COX4I2	0.00511867	0.263496	0.369544			TRIM33	INO80D
ENSG00000129317.15	PUS7L	2.72108e-21	-0.288784	1.96936e-19	ENSG00000145757.16	SPATA9	0.00514238	0.26336	0.369544			SLC43A2	EPPK1
ENSG00000205356.10	TECPR1	2.77794e-21	0.288725	2.00066e-19	ENSG00000148925.11	BTBD10	0.0051662	-0.263223	0.369544			MLST8	RADX
ENSG00000108061.12	SHOC2	2.88567e-21	-0.288616	2.06811e-19	ENSG00000113522.14	RAD50	0.00518562	-0.263112	0.369544			SPEN	RNF139
ENSG00000116809.12	ZBTB17	2.91968e-21	0.288583	2.08233e-19	ENSG00000070214.16	SLC44A1	0.00519461	-0.263061	0.369544			BAIAP3	RORA
ENSG00000163681.16	SLMAP	3.10723e-21	-0.288405	2.20538e-19	ENSG00000115221.12	ITGB6	0.00520661	-0.262992	0.369544			NAA15	KDM7A
ENSG00000174206.13	C12orf66	3.30529e-21	-0.288228	2.33468e-19	ENSG00000169410.10	PTPN9	0.00536184	-0.262121	0.37367			ANKRD52	TSTD3
ENSG00000060491.16	OGFR	3.40219e-21	0.288145	2.39163e-19	ENSG00000166401.15	SERPINB8	0.00539121	-0.261959	0.37367			DENND5B	KHDRBS2
ENSG00000114302.16	PRKAR2A	3.44528e-21	-0.288109	2.41038e-19	ENSG00000115310.18	RTN4	0.00542228	-0.261788	0.37367			CHD5	PITPNB
ENSG00000144357.18	UBR3	3.57689e-21	-0.288002	2.4906e-19	ENSG00000139668.9	WDFY2	0.00544569	-0.26166	0.37367			NXF1	ASH1L
ENSG00000213463.5	SYNJ2BP	3.65206e-21	-0.287942	2.53095e-19	ENSG00000101181.17	MTG2	0.00547547	0.261498	0.37367			FAM178A	ZNF667
ENSG00000164338.10	UTP15	3.71048e-21	-0.287896	2.55936e-19	ENSG00000100030.15	MAPK1	0.0054912	-0.261412	0.37367			BLCAP	GPR78
ENSG00000135108.15	FBXO21	3.7521e-21	-0.287864	2.57598e-19	ENSG00000178449.9	COX14	0.00550223	0.261352	0.37367			ADCY9	PAIP2B
ENSG00000169604.20	ANTXR1	3.79134e-21	-0.287834	2.59081e-19	ENSG00000211448.13	DIO2	0.0055307	-0.261199	0.37367			PAX2	PRDM5
ENSG00000164576.12	SAP30L	3.84511e-21	-0.287794	2.61538e-19	ENSG00000206113.11	CFAP99	0.00553546	0.261173	0.37367			MON2	ELAVL4
ENSG00000110344.10	UBE4A	3.91603e-21	-0.287741	2.65135e-19	ENSG00000266967.7	AARSD1	0.00556249	0.261028	0.37367			RABL3	RMND5A
ENSG00000100744.15	GSKIP	3.96185e-21	-0.287708	2.66895e-19	ENSG00000066422.5	ZBTB11	0.00557206	-0.260977	0.37367			FBN1	CTDSPL2
ENSG00000131591.18	C1orf159	3.98702e-21	0.287689	2.66895e-19	ENSG00000213762.12	ZNF134	0.0056169	-0.260737	0.37367			DAPK1	KHDRBS1
ENSG00000114904.13	NEK4	4.02039e-21	-0.287665	2.66895e-19	ENSG00000113161.16	HMGCR	0.00564913	-0.260567	0.37367			KCNS2	USP7
ENSG00000148803.12	FUOM	4.02443e-21	0.287662	2.66895e-19	ENSG00000070770.10	CSNK2A2	0.0056653	-0.260481	0.37367			VHL	PTAR1
ENSG00000076108.12	BAZ2A	4.03286e-21	-0.287656	2.66895e-19	ENSG00000092820.18	EZR	0.00569778	-0.26031	0.37367			FAXC	GRIK2
ENSG00000054983.17	GALC	4.34521e-21	-0.287441	2.86277e-19	ENSG00000103540.16	CCP110	0.00577475	-0.259909	0.37367			PRKCA	USP19
ENSG00000137815.14	RTF1	4.39473e-21	-0.287408	2.87698e-19	ENSG00000177613.9	CSTF2T	0.00577969	-0.259883	0.37367			BRWD3	TP53INP1
ENSG00000204406.14	MBD5	4.40595e-21	-0.287401	2.87698e-19	ENSG00000284691.1	AC073111.3	0.00587101	0.259413	0.37367			NCKAP1	CLDND1
ENSG00000128915.12	ICE2	4.50564e-21	-0.287336	2.92907e-19	ENSG00000115677.17	HDLBP	0.00589614	-0.259285	0.37367			CSNK1G3	TBL1X
ENSG00000136044.12	APPL2	4.5412e-21	-0.287313	2.93918e-19	ENSG00000154813.10	DPH3	0.00590286	-0.259251	0.37367			ZNF281	TARP
ENSG00000063046.18	EIF4B	5.10349e-21	-0.286975	3.28862e-19	ENSG00000009844.16	VTA1	0.00590454	-0.259242	0.37367			HSPA13	EBF2
ENSG00000188419.14	CHM	5.12972e-21	-0.28696	3.29108e-19	ENSG00000166747.13	AP1G1	0.00590622	-0.259234	0.37367			DCUN1D3	CARD8
ENSG00000152402.11	GUCY1A2	5.32569e-21	-0.286851	3.40196e-19	ENSG00000127419.17	TMEM175	0.00591968	0.259166	0.37367			PRPF4B	C6orf106
ENSG00000123685.9	BATF3	5.45794e-21	0.28678	3.47135e-19	ENSG00000133687.16	TMTC1	0.00592305	-0.259149	0.37367			PRUNE2	CDC14A
ENSG00000075292.19	ZNF638	5.55251e-21	-0.28673	3.51627e-19	ENSG00000102189.17	EEA1	0.00594161	-0.259055	0.37367			KHNYN	GNA11
ENSG00000170606.15	HSPA4	5.68971e-21	-0.286659	3.58769e-19	ENSG00000115548.17	KDM3A	0.0059433	-0.259046	0.37367			SBF1	SLITRK4
ENSG00000174695.10	TMEM167A	5.90119e-21	-0.286552	3.70514e-19	ENSG00000140575.13	IQGAP1	0.00595515	-0.258986	0.37367			ZFX	P2RY12
ENSG00000152942.19	RAD17	6.03182e-21	-0.286488	3.77104e-19	ENSG00000171148.13	TADA3	0.00609027	-0.258311	0.37367			PLAA	AFTPH
ENSG00000080371.6	RAB21	6.22166e-21	-0.286398	3.87325e-19	ENSG00000151239.14	TWF1	0.00614403	-0.258047	0.37367			ABCA12	TENT5A
ENSG00000128881.17	TTBK2	6.31189e-21	-0.286356	3.91284e-19	ENSG00000137812.20	KNL1	0.0061702	-0.257918	0.37367			AHNAK	PLS1
ENSG00000157500.12	APPL1	6.35535e-21	-0.286335	3.92322e-19	ENSG00000188186.10	LAMTOR4	0.00617719	0.257884	0.37367			AC012215.1	MCM6
ENSG00000115275.14	MOGS	6.46956e-21	0.286283	3.97702e-19	ENSG00000167272.11	POP5	0.00618419	0.25785	0.37367			DCX	SORBS2
ENSG00000134970.14	TMED7	6.71238e-21	-0.286176	4.1091e-19	ENSG00000112972.15	HMGCS1	0.00618594	-0.257842	0.37367			AC007375.1	MACC1
ENSG00000108256.9	NUFIP2	6.8435e-21	-0.286119	4.17198e-19	ENSG00000272305.5	AC096887.1	0.00619646	0.25779	0.37367			DSTYK	CARF
ENSG00000149091.15	DGKZ	6.89707e-21	0.286096	4.18726e-19	ENSG00000159905.15	ZNF221	0.00620699	-0.257739	0.37367			KLF12	TRPC1
ENSG00000185838.14	GNB1L	6.97319e-21	0.286064	4.20961e-19	ENSG00000204310.13	AGPAT1	0.006315	-0.257218	0.37367			AP3B1	SUGP2
ENSG00000138119.17	MYOF	6.99118e-21	-0.286056	4.20961e-19	ENSG00000180530.11	NRIP1	0.00636693	-0.25697	0.37367			SOX4	NKAPD1
ENSG00000163939.18	PBRM1	7.13636e-21	-0.285996	4.27949e-19	ENSG00000136925.15	TSTD2	0.00643192	-0.256663	0.37367			IPO5	SLC2A2
ENSG00000141027.21	NCOR1	7.2649e-21	-0.285944	4.33886e-19	ENSG00000021776.11	AQR	0.00643555	-0.256646	0.37367			ANKFY1	LANCL3
ENSG00000137145.20	DENND4C	7.38773e-21	-0.285894	4.39435e-19	ENSG00000136143.16	SUCLA2	0.006461	-0.256526	0.37367			MED14	PLAG1
ENSG00000244462.8	RBM12	7.59427e-21	-0.285813	4.49899e-19	ENSG00000077235.18	GTF3C1	0.00649568	-0.256364	0.37367			DPYSL2	RUVBL1
ENSG00000152484.14	USP12	7.63167e-21	-0.285799	4.50299e-19	ENSG00000102753.10	KPNA3	0.006503	-0.25633	0.37367			GRIN2B	PI15
ENSG00000075151.21	EIF4G3	7.66358e-21	-0.285787	4.50373e-19	ENSG00000102921.8	N4BP1	0.00651767	-0.256261	0.37367			FAT3	SCN4A
ENSG00000125484.12	GTF3C4	7.94326e-21	-0.285681	4.64257e-19	ENSG00000285130.2	AL358113.1	0.00653972	0.256159	0.37367			TRERF1	CHIC1
ENSG00000197702.14	PARVA	7.96303e-21	-0.285674	4.64257e-19	ENSG00000276547.1	PCDHGB5	0.00657293	-0.256005	0.37367			PDE10A	PCDH11X
ENSG00000008869.12	HEATR5B	8.09777e-21	-0.285624	4.70247e-19	ENSG00000115641.19	FHL2	0.00662115	-0.255783	0.37367			PRR12	DPM2
ENSG00000145725.20	PPIP5K2	8.20054e-21	-0.285587	4.7434e-19	ENSG00000168874.13	ATOH8	0.0066286	0.255749	0.37367			FAM83F	TMEM108
ENSG00000166192.15	SENP8	8.39866e-21	-0.285517	4.83774e-19	ENSG00000120868.14	APAF1	0.00663233	-0.255732	0.37367			CDK12	MOSMO
ENSG00000165118.15	C9orf64	8.42949e-21	-0.285506	4.83774e-19	ENSG00000110713.17	NUP98	0.00664165	-0.255689	0.37367			DOK6	STX1B
ENSG00000104643.10	MTMR9	8.6014e-21	-0.285447	4.90508e-19	ENSG00000123999.5	INHA	0.00667907	-0.255518	0.37367			MRRF	ENPP6
ENSG00000178700.9	DHFR2	8.61361e-21	-0.285442	4.90508e-19	ENSG00000188611.16	ASAH2	0.0067261	-0.255305	0.37367			ADAM17	PHF6
ENSG00000100583.4	SAMD15	8.81662e-21	-0.285374	5.0013e-19	ENSG00000115486.12	GGCX	0.00674878	-0.255202	0.37367			TP53INP2	EGR3
ENSG00000197912.16	SPG7	9.00296e-21	0.285312	5.08737e-19	ENSG00000243056.2	EIF4EBP3	0.00679625	0.254989	0.37367			KMT2D	SIAH1
ENSG00000127946.17	HIP1	9.06858e-21	-0.28529	5.10481e-19	ENSG00000144909.8	OSBPL11	0.00682487	-0.25486	0.37367			SNX8	GLTP
ENSG00000206560.11	ANKRD28	9.1774e-21	-0.285255	5.14635e-19	ENSG00000087053.20	MTMR2	0.00686705	-0.254672	0.37367			RNF216	MICAL3
ENSG00000198055.11	GRK6	9.3967e-21	0.285185	5.24929e-19	ENSG00000164597.15	COG5	0.00686897	-0.254664	0.37367			LARP4B	KCNH5
ENSG00000160917.15	CPSF4	9.44845e-21	0.285169	5.2582e-19	ENSG00000151746.15	BICD1	0.00688629	-0.254587	0.37367			SLC8A1	CREB5
ENSG00000175756.13	AURKAIP1	9.53797e-21	0.285141	5.28799e-19	ENSG00000115760.14	BIRC6	0.00690173	-0.254519	0.37367			PTPN9	MYT1
ENSG00000139644.13	TMBIM6	1.02106e-20	-0.284939	5.63962e-19	ENSG00000129749.3	CHRNA10	0.00694044	0.254348	0.37367			PRDM11	ZFY
ENSG00000138688.15	KIAA1109	1.04233e-20	-0.284878	5.73553e-19	ENSG00000163577.8	EIF5A2	0.00694044	-0.254348	0.37367			MSL1	ARPC5L
ENSG00000066777.9	ARFGEF1	1.07144e-20	-0.284797	5.87372e-19	ENSG00000187555.16	USP7	0.00694627	-0.254322	0.37367			SLC8A2	CEP350
ENSG00000109814.12	UGDH	1.07597e-20	-0.284784	5.87662e-19	ENSG00000177721.4	ANXA2R	0.00697545	0.254194	0.37367			ADRA2B	TFAP2C
ENSG00000006125.18	AP2B1	1.10608e-20	-0.284702	6.01869e-19	ENSG00000186272.13	ZNF17	0.00698715	-0.254143	0.37367			TADA2A	GLRA3
ENSG00000157107.14	FCHO2	1.14327e-20	-0.284604	6.17547e-19	ENSG00000136717.15	BIN1	0.00699497	0.254109	0.37367			KIF5A	C1orf216
ENSG00000106571.15	GLI3	1.14329e-20	-0.284604	6.17547e-19	ENSG00000225828.1	FAM229A	0.00703022	0.253955	0.37367			NDUFAF3	MAP2
ENSG00000055917.16	PUM2	1.21825e-20	-0.284415	6.55621e-19	ENSG00000174442.12	ZWILCH	0.00708735	-0.253707	0.37367			WIPF2	HOOK1
ENSG00000174485.16	DENND4A	1.25438e-20	-0.284328	6.72607e-19	ENSG00000062370.17	ZNF112	0.00712102	-0.253562	0.37367			CTNND1	CD36
ENSG00000106268.15	NUDT1	1.25952e-20	0.284316	6.72906e-19	ENSG00000160948.14	VPS28	0.00712897	0.253528	0.37367			SP1	P2RX2
ENSG00000135596.18	MICAL1	1.26838e-20	0.284295	6.75183e-19	ENSG00000090061.17	CCNK	0.00713493	-0.253502	0.37367			UNK	TIGAR
ENSG00000187961.14	KLHL17	1.29515e-20	0.284232	6.86945e-19	ENSG00000285943.1	AC112128.1	0.00718481	0.253289	0.37367			DDX19A	IGLL1
ENSG00000164897.14	TMUB1	1.31193e-20	0.284194	6.93342e-19	ENSG00000130528.12	HRC	0.00722091	0.253135	0.37367			OSBPL10	C2orf73
ENSG00000104164.12	BLOC1S6	1.33182e-20	-0.284149	6.99805e-19	ENSG00000185291.12	IL3RA	0.00723298	0.253084	0.37367			NLK	FAM160B1
ENSG00000105948.13	TTC26	1.33369e-20	-0.284145	6.99805e-19	ENSG00000169220.18	RGS14	0.0072491	0.253015	0.37367			BTBD3	ENPP4
ENSG00000081026.19	MAGI3	1.38147e-20	-0.28404	7.22297e-19	ENSG00000213139.8	CRYGS	0.00726121	0.252964	0.37367			PFKFB2	HPCAL4
ENSG00000181852.18	RNF41	1.43053e-20	-0.283935	7.45295e-19	ENSG00000147689.16	FAM83A	0.00733629	-0.252648	0.37367			DNMT3A	LCORL
ENSG00000155827.12	RNF20	1.45377e-20	-0.283887	7.54725e-19	ENSG00000090060.18	PAPOLA	0.00737716	-0.252477	0.37367			N4BP3	CDKL1
ENSG00000136213.10	CHST12	1.49041e-20	0.283813	7.70151e-19	ENSG00000099899.15	TRMT2A	0.00744298	0.252204	0.37367			MATR3	TNFSF11
ENSG00000205730.6	ITPRIPL2	1.49855e-20	-0.283796	7.70151e-19	ENSG00000102878.17	HSF4	0.00745537	0.252153	0.37367			TIMM10	RNF144B
ENSG00000084093.19	REST	1.49921e-20	-0.283795	7.70151e-19	ENSG00000204524.7	ZNF805	0.00746365	-0.252118	0.37367			CSRNP3	AKAP11
ENSG00000152223.15	EPG5	1.53628e-20	-0.283722	7.86445e-19	ENSG00000225830.15	ERCC6	0.00747608	-0.252067	0.37367			PEG10	RBM39
ENSG00000140511.12	HAPLN3	1.57186e-20	0.283653	8.01867e-19	ENSG00000117000.9	RLF	0.0074823	-0.252042	0.37367			SOCS7	FAM174A
ENSG00000101752.12	MIB1	1.6092e-20	-0.283583	8.18073e-19	ENSG00000076242.16	MLH1	0.00754894	-0.251768	0.37367			CHRDL1	CA8
ENSG00000240682.10	ISY1	1.62642e-20	0.283551	8.23978e-19	ENSG00000106799.13	TGFBR1	0.00755313	-0.251751	0.37367			FAM204A	NHS
ENSG00000109171.15	SLAIN2	1.66684e-20	-0.283477	8.41155e-19	ENSG00000144597.14	EAF1	0.00757617	-0.251657	0.37367			NCOA1	ZCCHC2
ENSG00000140265.12	ZSCAN29	1.67178e-20	-0.283468	8.41155e-19	ENSG00000159399.10	HK2	0.00757827	-0.251649	0.37367			ASS1	NFASC
ENSG00000145817.17	YIPF5	1.74956e-20	-0.283332	8.77287e-19	ENSG00000064726.10	BTBD1	0.00758456	-0.251623	0.37367			MYLK	KLHL23
ENSG00000198520.12	ARMH1	1.76437e-20	0.283306	8.81706e-19	ENSG00000198324.13	PHETA1	0.00762666	0.251452	0.37367			KDM5A	C9orf64
ENSG00000160050.15	CCDC28B	1.8284e-20	0.283199	9.10607e-19	ENSG00000196455.8	PIK3R4	0.00765413	-0.251341	0.37367			RNF157	BAHCC1
ENSG00000185722.18	ANKFY1	1.84092e-20	-0.283179	9.13741e-19	ENSG00000169018.6	FEM1B	0.00770721	-0.251128	0.37367			UNC5D	ZNF827
ENSG00000090060.18	PAPOLA	1.85488e-20	-0.283156	9.14742e-19	ENSG00000104325.7	DECR1	0.00774349	0.250982	0.37367			SMAD6	ZSCAN20
ENSG00000181817.6	LSM10	1.85855e-20	0.28315	9.14742e-19	ENSG00000133958.13	UNC79	0.00777348	-0.250863	0.37367			SLC23A2	IKZF3
ENSG00000160813.7	PPP1R35	1.86161e-20	0.283145	9.14742e-19	ENSG00000115414.21	FN1	0.00777778	-0.250846	0.37367			RNF165	LMF1
ENSG00000007080.11	CCDC124	1.91761e-20	0.283056	9.36116e-19	ENSG00000101972.19	STAG2	0.00778852	-0.250803	0.37367			ATP11A	NR2C2
ENSG00000050748.18	MAPK9	1.91785e-20	-0.283055	9.36116e-19	ENSG00000181274.7	FRAT2	0.00779497	0.250777	0.37367			MTSS1L	AJUBA
ENSG00000188931.4	CFAP126	1.96264e-20	-0.282986	9.54806e-19	ENSG00000213793.5	ZNF888	0.0078122	-0.250709	0.37367			PTEN	PCDH11Y
ENSG00000188554.15	NBR1	2.05436e-20	-0.282848	9.96128e-19	ENSG00000133874.2	RNF122	0.00783378	0.250624	0.37367			FITM2	NAT8L
ENSG00000176986.16	SEC24C	2.11044e-20	-0.282766	1.01995e-18	ENSG00000174231.17	PRPF8	0.00785541	-0.250538	0.37367			ONECUT2	MEF2A
ENSG00000122490.19	SLC66A2	2.21832e-20	0.282616	1.06844e-18	ENSG00000106852.15	LHX6	0.00785758	0.25053	0.37367			PCDHA7	CNOT9
ENSG00000075539.15	FRYL	2.2253e-20	-0.282606	1.06844e-18	ENSG00000275023.5	MLLT6	0.0078771	0.250453	0.37367			PCDHA5	KIF13A
ENSG00000146067.16	FAM193B	2.28175e-20	0.282531	1.09197e-18	ENSG00000151208.17	DLG5	0.00792281	-0.250273	0.37367			PCDHA12	ZFYVE1
ENSG00000221829.10	FANCG	2.29066e-20	0.282519	1.09268e-18	ENSG00000166716.10	ZNF592	0.00792281	-0.250273	0.37367			ZDHHC5	ATF7IP
ENSG00000186130.5	ZBTB6	2.31869e-20	-0.282482	1.10247e-18	ENSG00000144554.12	FANCD2	0.00793591	-0.250222	0.37367			PCDHA10	GNA13
ENSG00000285130.2	AL358113.1	2.40853e-20	0.282367	1.14149e-18	ENSG00000055208.19	TAB2	0.00794904	-0.250171	0.37367			PCDHA3	PRRG1
ENSG00000159658.14	EFCAB14	2.42733e-20	-0.282343	1.1467e-18	ENSG00000130254.12	SAFB2	0.00797095	0.250085	0.37367			PCDHA11	HERC2
ENSG00000112379.9	ARFGEF3	2.45459e-20	-0.282309	1.15586e-18	ENSG00000108839.12	ALOX12	0.00799072	0.250009	0.37367			PCDHA6	VGLL4
ENSG00000126453.9	BCL2L12	2.73505e-20	0.281981	1.28244e-18								PCDHA13	NRDE2
ENSG00000077097.15	TOP2B	2.74085e-20	-0.281974	1.28244e-18								PCDHA1	CDH13
ENSG00000123144.11	TRIR	2.83031e-20	0.281877	1.32009e-18								PCDHA8	STAM2
ENSG00000110048.12	OSBP	2.8529e-20	-0.281853	1.32642e-18								PCDHA9	SP4
ENSG00000219200.12	RNASEK	2.93346e-20	0.281768	1.35957e-18								PCDHA4	RASSF2
ENSG00000005339.15	CREBBP	3.00467e-20	-0.281695	1.38819e-18								PCDHA2	ATXN1L
ENSG00000064309.14	CDON	3.1507e-20	-0.28155	1.4511e-18								PCDHAC1	FAH
ENSG00000198551.10	ZNF627	3.29766e-20	-0.281411	1.51404e-18								MAPK1	ZNF225
ENSG00000172183.15	ISG20	3.31283e-20	0.281397	1.51626e-18								PCDHAC2	APBA2
ENSG00000174437.17	ATP2A2	3.58052e-20	-0.281159	1.6337e-18								FAM168A	BCL6
ENSG00000131374.14	TBC1D5	3.71668e-20	-0.281045	1.69052e-18								NBEAL1	CD59
ENSG00000074696.13	HACD3	3.72808e-20	-0.281036	1.69052e-18								MINA	MTX3
ENSG00000088812.18	ATRN	3.82844e-20	-0.280955	1.72109e-18								SEC63	TRIM71
ENSG00000101966.13	XIAP	3.8292e-20	-0.280954	1.72109e-18								PAX5	UBE4A
ENSG00000047346.12	FAM214A	3.83064e-20	-0.280953	1.72109e-18								HHIP	CARD14
ENSG00000164902.14	PHAX	4.00026e-20	-0.28082	1.78803e-18								RAB6B	ORC4
ENSG00000159753.14	CARMIL2	4.00396e-20	0.280817	1.78803e-18								DGKH	CLDN16
ENSG00000142634.13	EFHD2	4.02545e-20	0.280801	1.79218e-18								RGP1	MGAT4A
ENSG00000116670.15	MAD2L2	4.07614e-20	0.280762	1.80926e-18								TLN2	HOXC10
ENSG00000031003.10	FAM13B	4.10052e-20	-0.280744	1.8146e-18								NUMBL	ODR4
ENSG00000058272.19	PPP1R12A	4.3921e-20	-0.280533	1.9378e-18								GPC4	CASK
ENSG00000047188.16	YTHDC2	4.46268e-20	-0.280484	1.96305e-18								ENSA	REST
ENSG00000100258.18	LMF2	4.52079e-20	0.280444	1.98267e-18								FBXO41	RREB1
ENSG00000205133.12	TRIQK	4.64677e-20	-0.28036	2.02843e-18								L1CAM	BPI
ENSG00000171469.11	ZNF561	4.65273e-20	-0.280356	2.02843e-18								CASZ1	SVIP
ENSG00000073910.22	FRY	4.84943e-20	-0.280228	2.10792e-18								RP11-766F14.2	LRP2BP
ENSG00000164144.16	ARFIP1	5.01602e-20	-0.280124	2.15874e-18								SMARCAD1	VEGFA
ENSG00000175215.11	CTDSP2	5.0222e-20	-0.28012	2.15874e-18								PDS5A	RNF180
ENSG00000166446.15	CDYL2	5.04172e-20	-0.280108	2.15874e-18								MBD5	TMEM56-RWDD3
ENSG00000038382.20	TRIO	5.05085e-20	-0.280103	2.15874e-18								PAPPA	CD82
ENSG00000147133.16	TAF1	5.05368e-20	-0.280101	2.15874e-18								CNNM2	SSH2
ENSG00000163539.17	CLASP2	5.06135e-20	-0.280096	2.15874e-18								DPYSL5	DCLK1
ENSG00000153339.15	TRAPPC8	5.06918e-20	-0.280092	2.15874e-18								PCDHB16	PHF2
ENSG00000187531.14	SIRT7	5.08591e-20	0.280082	2.1596e-18								MAP2K6	PRDM16
ENSG00000127870.17	RNF6	5.40901e-20	-0.279891	2.29018e-18								CADM1	DIS3L2
ENSG00000145723.17	GIN1	5.48034e-20	-0.279851	2.31371e-18								BAMBI	RAPH1
ENSG00000032219.19	ARID4A	5.6595e-20	-0.279752	2.3825e-18								GAS7	CACNA1D
ENSG00000247596.10	TWF2	5.80317e-20	0.279674	2.43601e-18								ZDHHC18	IKZF2
ENSG00000172380.6	GNG12	5.86469e-20	-0.279641	2.45481e-18								YARS2	MAGOHB
ENSG00000163104.18	SMARCAD1	5.95791e-20	-0.279593	2.48675e-18								NTPCR	PTPRC
ENSG00000121486.12	TRMT1L	6.04111e-20	-0.27955	2.51433e-18								CD180	PTDSS2
ENSG00000067141.17	NEO1	6.1219e-20	-0.279509	2.53519e-18								PHB2	MAFG
ENSG00000103653.16	CSK	6.12572e-20	0.279507	2.53519e-18								PTGR2	MAPT
ENSG00000168827.15	GFM1	6.16066e-20	-0.279489	2.54248e-18								ZBTB20	KCNJ10
ENSG00000163795.14	ZNF513	6.20405e-20	0.279467	2.55322e-18								WNT1	LEMD3
ENSG00000196369.11	SRGAP2B	6.22974e-20	-0.279455	2.55663e-18								PDHB	PPP1R13B
ENSG00000143341.12	HMCN1	6.26911e-20	-0.279435	2.56562e-18								NNMT	PRKAR2B
ENSG00000135093.13	USP30	6.30505e-20	-0.279417	2.57316e-18									TRIM44
ENSG00000159958.7	TNFRSF13C	6.41354e-20	0.279364	2.61019e-18									TTC39C
ENSG00000165934.13	CPSF2	6.48799e-20	-0.279329	2.63319e-18									ABCG1
ENSG00000138448.12	ITGAV	6.72157e-20	-0.279219	2.72048e-18									MED28
ENSG00000178623.12	GPR35	6.75656e-20	0.279203	2.72713e-18									HS6ST2
ENSG00000248905.10	FMN1	6.81765e-20	-0.279175	2.74424e-18									KANSL1L
ENSG00000111596.14	CNOT2	6.93674e-20	-0.279121	2.78455e-18									HOOK3
ENSG00000249115.9	HAUS5	7.03006e-20	0.27908	2.81432e-18									DZANK1
ENSG00000148672.9	GLUD1	7.18094e-20	-0.279014	2.86691e-18									CAMKV
ENSG00000177192.14	PUS1	7.3751e-20	0.278931	2.93645e-18									INSR
ENSG00000128829.12	EIF2AK4	7.51985e-20	-0.27887	2.98599e-18									TSHZ2
ENSG00000167302.11	TEPSIN	8.03879e-20	0.278663	3.18278e-18									GSK3B
ENSG00000151779.13	NBAS	8.05876e-20	-0.278655	3.18278e-18									SLC6A17
ENSG00000100614.18	PPM1A	8.20857e-20	-0.278598	3.23325e-18									P2RY13
ENSG00000168944.17	CEP120	8.31207e-20	-0.278559	3.26022e-18									SLC10A2
ENSG00000164031.17	DNAJB14	8.32685e-20	-0.278553	3.26022e-18									VDAC1
ENSG00000143793.13	C1orf35	8.34361e-20	0.278547	3.26022e-18									LAMB3
ENSG00000160799.11	CCDC12	8.48926e-20	0.278493	3.30833e-18									TIMM23B
ENSG00000108946.15	PRKAR1A	8.77147e-20	-0.278391	3.40927e-18									AURKA
ENSG00000104067.17	TJP1	9.01453e-20	-0.278305	3.4945e-18									POLR3G
ENSG00000162461.8	SLC25A34	9.15073e-20	0.278259	3.53796e-18									DGKQ
ENSG00000157625.15	TAB3	9.5651e-20	-0.27812	3.68846e-18									RPEL1
ENSG00000110315.7	RNF141	1.002e-19	-0.277975	3.85378e-18									ATP6V1C1
ENSG00000167508.12	MVD	1.00869e-19	0.277954	3.86937e-18									AHSA2P
ENSG00000116127.19	ALMS1	1.01188e-19	-0.277944	3.87151e-18									PELI2
ENSG00000151338.18	MIPOL1	1.01609e-19	-0.277931	3.87752e-18									NTHL1
ENSG00000115524.17	SF3B1	1.02843e-19	-0.277893	3.89821e-18									LILRA1
ENSG00000005513.10	SOX8	1.02922e-19	0.277891	3.89821e-18									BCAP31
ENSG00000183479.12	TREX2	1.02948e-19	0.27789	3.89821e-18									GNB4
ENSG00000139977.14	NAA30	1.04398e-19	-0.277846	3.94298e-18									PRDM9
ENSG00000119906.13	SLF2	1.065e-19	-0.277784	4.01203e-18									HPS4
ENSG00000039139.9	DNAH5	1.10919e-19	-0.277657	4.16784e-18									ARHGEF25
ENSG00000140945.17	CDH13	1.115e-19	-0.27764	4.17898e-18									SSRP1
ENSG00000024048.11	UBR2	1.11927e-19	-0.277628	4.18432e-18									JARID2
ENSG00000175105.8	ZNF654	1.13956e-19	-0.277572	4.24055e-18									TANC1
ENSG00000145743.17	FBXL17	1.14448e-19	-0.277558	4.24055e-18									IARS
ENSG00000011132.12	APBA3	1.1448e-19	0.277558	4.24055e-18									CABLES1
ENSG00000164574.16	GALNT10	1.14586e-19	-0.277555	4.24055e-18									VSX1
ENSG00000168672.4	LRATD2	1.15819e-19	-0.277521	4.26604e-18									MAPK13
ENSG00000145244.12	CORIN	1.15856e-19	-0.27752	4.26604e-18									SLFN11
ENSG00000139613.12	SMARCC2	1.21848e-19	-0.277362	4.47546e-18									LARP4
ENSG00000154710.18	RABGEF1	1.2735e-19	0.277223	4.66591e-18									BMS1
ENSG00000160999.10	SH2B2	1.3135e-19	0.277126	4.80047e-18									ZNF789
ENSG00000115966.17	ATF2	1.33545e-19	-0.277073	4.8629e-18									MAPRE1
ENSG00000137218.10	FRS3	1.3372e-19	0.277069	4.8629e-18									GPR146
ENSG00000176055.10	MBLAC2	1.36317e-19	-0.277009	4.94512e-18									CNR1
ENSG00000061676.15	NCKAP1	1.38198e-19	-0.276966	5.001e-18									LMO2
ENSG00000109680.11	TBC1D19	1.39077e-19	-0.276946	5.02045e-18									SEC31A
ENSG00000144057.15	ST6GAL2	1.39794e-19	-0.276929	5.03395e-18									PPIA
ENSG00000144224.17	UBXN4	1.43768e-19	-0.276841	5.1644e-18									WDR72
ENSG00000262919.8	CCNQ	1.46875e-19	0.276774	5.26315e-18									SH3GL2
ENSG00000178502.6	KLHL11	1.54982e-19	-0.276604	5.54012e-18									RAB37
ENSG00000116704.8	SLC35D1	1.56253e-19	-0.276578	5.572e-18									WNT2
ENSG00000113583.8	C5orf15	1.56646e-19	-0.27657	5.57249e-18									NYAP2
ENSG00000116138.13	DNAJC16	1.57531e-19	-0.276553	5.59045e-18									WDR20
ENSG00000082701.17	GSK3B	1.59818e-19	-0.276507	5.65794e-18									PXMP4
ENSG00000118217.6	ATF6	1.64226e-19	-0.276421	5.80001e-18									CLTB
ENSG00000100528.12	CNIH1	1.69333e-19	-0.276324	5.96604e-18									ATP6V0B
ENSG00000116406.19	EDEM3	1.71458e-19	-0.276285	6.02645e-18									AJAP1
ENSG00000122641.11	INHBA	1.7193e-19	-0.276276	6.02864e-18									ZBTB24
ENSG00000158050.5	DUSP2	1.7369e-19	0.276244	6.07586e-18									MBL2
ENSG00000128833.13	MYO5C	1.76999e-19	-0.276184	6.16734e-18									ADGRL3
ENSG00000164896.20	FASTK	1.77145e-19	0.276182	6.16734e-18									BNC2
ENSG00000118564.15	FBXL5	1.82343e-19	-0.27609	6.32393e-18									TCEAL7
ENSG00000144749.14	LRIG1	1.82513e-19	-0.276087	6.32393e-18									COL14A1
ENSG00000133835.17	HSD17B4	1.82934e-19	-0.27608	6.32393e-18									KLF13
ENSG00000119041.11	GTF3C3	1.8501e-19	-0.276044	6.38067e-18									IRS1
ENSG00000186660.15	ZFP91	1.86706e-19	-0.276015	6.4241e-18									RPL15
ENSG00000147041.12	SYTL5	1.87857e-19	-0.275996	6.44859e-18									BCL9
ENSG00000074695.6	LMAN1	1.89489e-19	-0.275968	6.48946e-18									FEZF1
ENSG00000170624.13	SGCD	1.93375e-19	-0.275904	6.60713e-18									SEZ6L
ENSG00000139926.16	FRMD6	1.94701e-19	-0.275882	6.637e-18									GEMIN8
ENSG00000175155.11	YPEL2	1.9609e-19	-0.27586	6.66887e-18									HSPE1-MOB4
ENSG00000105618.14	PRPF31	1.97271e-19	0.275841	6.69354e-18									OLFML2B
ENSG00000070214.16	SLC44A1	1.98599e-19	-0.275819	6.72307e-18									THSD7B
ENSG00000137573.14	SULF1	1.99546e-19	-0.275804	6.73262e-18									UBR3
ENSG00000204642.14	HLA-F	1.99797e-19	0.2758	6.73262e-18									REEP4
ENSG00000170832.13	USP32	2.02216e-19	-0.275762	6.79852e-18									FAM120C
ENSG00000115694.15	STK25	2.03519e-19	0.275742	6.82673e-18									DOCK4
ENSG00000023228.14	NDUFS1	2.04671e-19	-0.275724	6.84972e-18									RIC3
ENSG00000100263.14	RHBDD3	2.05221e-19	0.275715	6.85251e-18									AKT3
ENSG00000012660.14	ELOVL5	2.05722e-19	-0.275707	6.85366e-18									MTPN
ENSG00000168461.13	RAB31	2.06833e-19	-0.27569	6.87509e-18									PIGA
ENSG00000179387.10	ELMOD2	2.16155e-19	-0.27555	7.16873e-18									DNM3
ENSG00000163320.12	CGGBP1	2.2374e-19	-0.275441	7.40359e-18									MOB4
ENSG00000135250.17	SRPK2	2.32954e-19	-0.275312	7.69114e-18									GADL1
ENSG00000118482.12	PHF3	2.36859e-19	-0.275259	7.80253e-18									NDUFA4
ENSG00000148343.18	MIGA2	2.53851e-19	0.275039	8.34356e-18									ATG10
ENSG00000105643.10	ARRDC2	2.59634e-19	0.274967	8.51461e-18									ZDHHC21
ENSG00000166450.13	PRTG	2.7764e-19	-0.274753	9.08481e-18									NAMPT
ENSG00000012963.15	UBR7	2.79474e-19	-0.274732	9.12452e-18									ARHGEF6
ENSG00000137221.14	TJAP1	2.80427e-19	0.274721	9.13532e-18									RNF19A
ENSG00000162702.8	ZNF281	2.81478e-19	-0.274709	9.14929e-18									CDCA4
ENSG00000005889.16	ZFX	2.83849e-19	-0.274682	9.206e-18									IMPAD1
ENSG00000123636.18	BAZ2B	2.85005e-19	-0.274669	9.22312e-18									B4GALT5
ENSG00000170653.19	ATF7	2.90564e-19	-0.274608	9.38235e-18									ARHGAP42
ENSG00000111540.16	RAB5B	2.9223e-19	-0.274589	9.41544e-18									PPM1F
ENSG00000122882.11	ECD	2.94018e-19	-0.27457	9.45232e-18									KCNMA1
ENSG00000096717.12	SIRT1	2.96202e-19	-0.274546	9.50176e-18									ZNF655
ENSG00000172216.6	CEBPB	3.07407e-19	0.274427	9.83969e-18									PRPF18
ENSG00000173442.13	EHBP1L1	3.13649e-19	0.274363	1.00177e-17									AKT2
ENSG00000163818.17	LZTFL1	3.2535e-19	-0.274246	1.03587e-17									CDKL5
ENSG00000135968.21	GCC2	3.25736e-19	-0.274242	1.03587e-17									PPARGC1A
ENSG00000163322.14	ABRAXAS1	3.32277e-19	-0.274178	1.05439e-17									ITGA1
ENSG00000146232.17	NFKBIE	3.33263e-19	0.274169	1.05524e-17									GLIS2
ENSG00000187147.18	RNF220	3.41152e-19	0.274094	1.07789e-17									TMEM196
ENSG00000155858.6	LSM11	3.42297e-19	-0.274083	1.07919e-17									MAPKAPK2
ENSG00000185728.17	YTHDF3	3.50417e-19	-0.274008	1.10242e-17									GRAP2
ENSG00000172915.18	NBEA	3.66017e-19	-0.273868	1.14904e-17									DTNA
ENSG00000162910.19	MRPL55	3.69547e-19	0.273837	1.15765e-17									PARP16
ENSG00000103591.13	AAGAB	3.72582e-19	-0.273811	1.16468e-17									TMOD2
ENSG00000130363.12	RSPH3	3.74958e-19	-0.273791	1.16962e-17									ZFR
ENSG00000135837.16	CEP350	3.7634e-19	-0.273779	1.17144e-17									ZNF346
ENSG00000166263.13	STXBP4	3.88834e-19	-0.273674	1.20777e-17									CNTN3
ENSG00000071859.15	FAM50A	4.07337e-19	0.273524	1.2594e-17									UHRF2
ENSG00000119684.16	MLH3	4.07393e-19	-0.273524	1.2594e-17									ZCCHC10
ENSG00000060718.22	COL11A1	4.08028e-19	-0.273519	1.2594e-17									ZBTB41
ENSG00000072818.12	ACAP1	4.23743e-19	0.273397	1.30516e-17									DARS
ENSG00000166478.10	ZNF143	4.25581e-19	-0.273383	1.30808e-17									PITPNM3
ENSG00000173762.8	CD7	4.35123e-19	0.273312	1.33462e-17									TRAK1
ENSG00000144597.14	EAF1	4.37699e-19	-0.273293	1.33972e-17									PSAPL1
ENSG00000205765.9	C5orf51	4.39004e-19	-0.273283	1.34093e-17									PRKX
ENSG00000124486.13	USP9X	4.47936e-19	-0.273218	1.36537e-17									DLST
ENSG00000213339.9	QTRT1	4.50338e-19	0.273201	1.36985e-17									PSME3
ENSG00000050130.18	JKAMP	4.56234e-19	-0.273159	1.38492e-17									ACP1
ENSG00000165832.6	TRUB1	4.68637e-19	-0.273073	1.41778e-17									PNPT1
ENSG00000154222.15	CC2D1B	4.69651e-19	0.273066	1.41778e-17									NFIA
ENSG00000165671.21	NSD1	4.69954e-19	-0.273064	1.41778e-17									NLRP9
ENSG00000128482.16	RNF112	4.76745e-19	0.273017	1.43531e-17									BEX4
ENSG00000109381.20	ELF2	4.90222e-19	-0.272927	1.47287e-17									GRIK3
ENSG00000163605.15	PPP4R2	4.92759e-19	-0.272911	1.47747e-17									SNRNP48
ENSG00000171475.14	WIPF2	5.01987e-19	-0.272851	1.50207e-17									FOXO3
ENSG00000185630.19	PBX1	5.1007e-19	-0.272799	1.52316e-17									TBRG1
ENSG00000111269.3	CREBL2	5.12003e-19	-0.272787	1.52583e-17									NAPEPLD
ENSG00000100234.12	TIMP3	5.18354e-19	-0.272747	1.54163e-17									SP6
ENSG00000164187.7	LMBRD2	5.22211e-19	-0.272723	1.54997e-17									GPR63
ENSG00000105393.16	BABAM1	5.23554e-19	0.272715	1.55082e-17									PLP1
ENSG00000108506.13	INTS2	5.25125e-19	-0.272705	1.55234e-17									NDUFA5
ENSG00000151617.17	EDNRA	5.27295e-19	-0.272692	1.55562e-17									EFCAB11
ENSG00000089177.19	KIF16B	5.42516e-19	-0.2726	1.59732e-17									SPATA17
ENSG00000137801.11	THBS1	5.51389e-19	-0.272547	1.6202e-17									WDFY1
ENSG00000135677.11	GNS	5.52881e-19	-0.272539	1.62027e-17									ACVR2B
ENSG00000171159.5	C9orf16	5.53617e-19	0.272534	1.62027e-17									SGCD
ENSG00000078142.13	PIK3C3	5.5757e-19	-0.272511	1.62859e-17									LHX4
ENSG00000101126.18	ADNP	5.61212e-19	-0.27249	1.63598e-17									CLDN19
ENSG00000272886.6	DCP1A	5.66099e-19	-0.272462	1.64696e-17									STK36
ENSG00000110841.14	PPFIBP1	5.8033e-19	-0.272382	1.68502e-17									VENTX
ENSG00000182022.18	CHST15	5.94095e-19	-0.272306	1.72159e-17									TP53AIP1
ENSG00000100697.15	DICER1	6.09279e-19	-0.272224	1.76211e-17									C2orf83
ENSG00000172765.17	TMCC1	6.30464e-19	-0.272113	1.8198e-17									ARID1B
ENSG00000173137.12	ADCK5	6.37994e-19	0.272075	1.83792e-17									ZNF529
ENSG00000157106.17	SMG1	6.44738e-19	-0.272041	1.85372e-17									CCDC144NL
ENSG00000005206.17	SPPL2B	6.47588e-19	0.272026	1.85828e-17									AAK1
ENSG00000173992.9	CCS	6.5351e-19	0.271997	1.87161e-17									KCNS1
ENSG00000147437.10	GNRH1	6.69272e-19	0.27192	1.91303e-17									PGAM1
ENSG00000138760.10	SCARB2	6.78652e-19	-0.271874	1.93607e-17									NUBPL
ENSG00000048828.17	FAM120A	6.83597e-19	-0.271851	1.9464e-17									GPX6
ENSG00000133704.10	IPO8	6.9893e-19	-0.271779	1.98621e-17									NOS1AP
ENSG00000137992.14	DBT	7.00402e-19	-0.271772	1.98654e-17									CRLF3
ENSG00000118965.16	WDR35	7.08529e-19	-0.271734	2.00572e-17									MOB3C
ENSG00000143190.23	POU2F1	7.29924e-19	-0.271638	2.06232e-17									GABPB2
ENSG00000163694.15	RBM47	7.36508e-19	-0.271609	2.07692e-17									DENR
ENSG00000158555.15	GDPD5	7.49355e-19	0.271552	2.1091e-17									PRKCI
ENSG00000049883.15	PTCD2	7.55042e-19	-0.271528	2.12105e-17									NR3C1
ENSG00000165105.10	RASEF	7.63566e-19	-0.271491	2.1409e-17									COPS7B
ENSG00000105705.16	SUGP1	8.03733e-19	0.271324	2.24923e-17									CACNG8
ENSG00000123739.11	PLA2G12A	8.10909e-19	-0.271295	2.265e-17									LOC403312
ENSG00000102781.14	KATNAL1	8.19015e-19	-0.271263	2.2833e-17									RAP2B
ENSG00000171163.16	ZNF692	8.25734e-19	0.271236	2.29767e-17									DSC2
ENSG00000132017.10	DCAF15	8.30189e-19	0.271219	2.3057e-17									LRP8
ENSG00000115084.15	SLC35F5	8.3732e-19	-0.271191	2.32111e-17									TMEM237
ENSG00000078098.14	FAP	8.47563e-19	-0.271151	2.34508e-17									ERMAP
ENSG00000160117.16	ANKLE1	8.56862e-19	0.271116	2.36605e-17									GJA3
ENSG00000107758.16	PPP3CB	8.58363e-19	-0.27111	2.36605e-17									MEF2D
ENSG00000263001.7	GTF2I	8.89179e-19	-0.270995	2.44641e-17									KDM3B
ENSG00000080815.19	PSEN1	9.49663e-19	-0.27078	2.60619e-17									HIC2
ENSG00000136051.15	WASHC4	9.50802e-19	-0.270776	2.60619e-17									PPP2R5C
ENSG00000113966.10	ARL6	9.55493e-19	-0.27076	2.61417e-17									OTULIN
ENSG00000129968.17	ABHD17A	9.62032e-19	0.270738	2.62717e-17									HIPK2
ENSG00000156671.15	SAMD8	9.86256e-19	-0.270656	2.68832e-17									FAM126B
ENSG00000172732.12	MUS81	9.88652e-19	0.270648	2.68986e-17									SPRED1
ENSG00000159905.15	ZNF221	1.01008e-18	-0.270578	2.7431e-17									PLCXD3
ENSG00000123268.9	ATF1	1.01573e-18	-0.27056	2.75333e-17									AQP3
ENSG00000153214.11	TMEM87B	1.02391e-18	-0.270534	2.7704e-17									ZNF740
ENSG00000115816.15	CEBPZ	1.03571e-18	-0.270496	2.79718e-17									FIGNL2
ENSG00000101972.19	STAG2	1.04184e-18	-0.270477	2.80856e-17									SH3TC2
ENSG00000204531.20	POU5F1	1.05034e-18	0.27045	2.82629e-17									LIN28B
ENSG00000153113.24	CAST	1.07667e-18	-0.270369	2.89185e-17									NUP50
ENSG00000113812.14	ACTR8	1.09853e-18	-0.270304	2.94518e-17									UBE2H
ENSG00000080561.14	MID2	1.10381e-18	-0.270288	2.95395e-17									BEND7
ENSG00000179085.8	DPM3	1.18698e-18	0.27005	3.17074e-17									FEM1B
ENSG00000163428.4	LRRC58	1.19504e-18	-0.270028	3.18649e-17									RBMS2
ENSG00000140455.17	USP3	1.21543e-18	-0.269972	3.23499e-17									ANAPC4
ENSG00000169519.21	METTL15	1.22445e-18	-0.269948	3.25265e-17									CASP10
ENSG00000173273.16	TNKS	1.22787e-18	-0.269939	3.25265e-17									SLC1A4
ENSG00000152332.16	UHMK1	1.22871e-18	-0.269936	3.25265e-17									CACNA1B
ENSG00000068097.15	HEATR6	1.27716e-18	-0.269809	3.37482e-17									CD86
ENSG00000182667.14	NTM	1.28097e-18	-0.2698	3.37881e-17									OSTM1
ENSG00000118873.16	RAB3GAP2	1.28628e-18	-0.269786	3.38674e-17									STARD13
ENSG00000170234.13	PWWP2A	1.41495e-18	-0.269473	3.71888e-17									NOTCH2NLA
ENSG00000173889.16	PHC3	1.41749e-18	-0.269467	3.71889e-17									GPATCH2L
ENSG00000023902.14	PLEKHO1	1.42227e-18	0.269456	3.72478e-17									STXBP5
ENSG00000112874.10	NUDT12	1.44304e-18	-0.269408	3.77244e-17									WASL
ENSG00000138764.15	CCNG2	1.49819e-18	-0.269284	3.90967e-17									CDK14
ENSG00000137845.15	ADAM10	1.54074e-18	-0.269192	4.01358e-17									ZNHIT6
ENSG00000145740.19	SLC30A5	1.55018e-18	-0.269172	4.03102e-17									EPG5
ENSG00000175595.15	ERCC4	1.5558e-18	-0.26916	4.03849e-17									B9D1
ENSG00000119638.14	NEK9	1.62688e-18	-0.269013	4.21554e-17									CCDC85A
ENSG00000260428.3	SCX	1.70224e-18	0.268863	4.40304e-17									NECTIN4
ENSG00000177873.14	ZNF619	1.71309e-18	-0.268842	4.42332e-17									ERC2
ENSG00000094880.11	CDC23	1.74672e-18	-0.268778	4.50225e-17									JPH1
ENSG00000146828.18	SLC12A9	1.78271e-18	0.268711	4.58697e-17									ANKRD44
ENSG00000229833.10	PET100	1.79928e-18	0.26868	4.62152e-17									ITPR2
ENSG00000166963.13	MAP1A	1.80561e-18	-0.268669	4.62968e-17									ZNF367
ENSG00000196586.16	MYO6	1.80919e-18	-0.268662	4.63077e-17									MMS22L
ENSG00000011590.14	ZBTB32	1.81345e-18	0.268654	4.63359e-17									TIMM10B
ENSG00000164125.16	GASK1B	1.83297e-18	-0.268619	4.67534e-17									CIAPIN1
ENSG00000132879.14	FBXO44	1.83767e-18	0.26861	4.6792e-17									PLPP1
ENSG00000204262.14	COL5A2	1.86652e-18	-0.268559	4.74445e-17									ATP6V1D
ENSG00000070367.16	EXOC5	1.9037e-18	-0.268494	4.8306e-17									CAMK1D
ENSG00000180398.13	MCFD2	1.92873e-18	-0.268451	4.88567e-17									SLC36A1
ENSG00000102531.16	FNDC3A	1.93235e-18	-0.268444	4.88643e-17									GOLGA7B
ENSG00000162881.6	OXER1	1.94951e-18	0.268415	4.92134e-17									COL19A1
ENSG00000087266.17	SH3BP2	1.95822e-18	0.2684	4.93484e-17									AFF1
ENSG00000140995.17	DEF8	2.05737e-18	0.268237	5.17584e-17									SPAG9
ENSG00000129480.13	DTD2	2.084e-18	-0.268194	5.23387e-17									TSPAN2
ENSG00000267796.8	LIN37	2.14853e-18	0.268093	5.38673e-17									RBFA
ENSG00000103540.16	CCP110	2.16556e-18	-0.268067	5.42016e-17									SLC13A1
ENSG00000103994.18	ZNF106	2.21862e-18	-0.267987	5.54354e-17									RDX
ENSG00000092439.16	TRPM7	2.22812e-18	-0.267973	5.5578e-17									FBXO47
ENSG00000162688.17	AGL	2.31265e-18	-0.267849	5.75889e-17									RPL26L1
ENSG00000167447.12	SMG8	2.37774e-18	-0.267757	5.91097e-17									MLEC
ENSG00000014824.14	SLC30A9	2.42726e-18	-0.267688	6.02386e-17									PDCD6IP
ENSG00000102103.17	PQBP1	2.47735e-18	0.267621	6.1378e-17									TP53BP1
ENSG00000165219.22	GAPVD1	2.49436e-18	-0.267598	6.16954e-17
ENSG00000158457.6	TSPAN33	2.61183e-18	0.267445	6.44926e-17
ENSG00000077150.20	NFKB2	2.67564e-18	0.267365	6.59571e-17
ENSG00000103769.10	RAB11A	2.76147e-18	-0.267259	6.79591e-17
ENSG00000113615.13	SEC24A	2.81725e-18	-0.267193	6.9047e-17
ENSG00000114573.10	ATP6V1A	2.81814e-18	-0.267192	6.9047e-17
ENSG00000166224.17	SGPL1	2.82006e-18	-0.26719	6.9047e-17
ENSG00000026297.16	RNASET2	2.82448e-18	0.267184	6.9047e-17
ENSG00000180448.10	ARHGAP45	2.86405e-18	0.267138	6.98981e-17
ENSG00000177981.11	ASB8	2.9677e-18	-0.26702	7.23075e-17
ENSG00000143324.14	XPR1	3.00442e-18	-0.266979	7.30811e-17
ENSG00000180263.14	FGD6	3.0131e-18	-0.266969	7.31711e-17
ENSG00000164164.17	OTUD4	3.02251e-18	-0.266959	7.32784e-17
ENSG00000120705.13	ETF1	3.04052e-18	-0.266939	7.35937e-17
ENSG00000121892.15	PDS5A	3.04963e-18	-0.266929	7.3636e-17
ENSG00000128228.5	SDF2L1	3.0523e-18	0.266926	7.3636e-17
ENSG00000162434.13	JAK1	3.05806e-18	-0.26692	7.36541e-17
ENSG00000159884.12	CCDC107	3.06805e-18	0.266909	7.37738e-17
ENSG00000126945.9	HNRNPH2	3.18569e-18	-0.266783	7.64773e-17
ENSG00000100918.13	REC8	3.27226e-18	0.266694	7.84275e-17
ENSG00000130758.8	MAP3K10	3.30216e-18	0.266663	7.90152e-17
ENSG00000110367.13	DDX6	3.38372e-18	-0.266582	8.08351e-17
ENSG00000139496.16	NUP58	3.41167e-18	-0.266554	8.13706e-17
ENSG00000105619.13	TFPT	3.45037e-18	0.266517	8.21602e-17
ENSG00000198919.13	DZIP3	3.46552e-18	-0.266502	8.23756e-17
ENSG00000097096.9	SYDE2	3.47063e-18	-0.266497	8.23756e-17
ENSG00000105404.11	RABAC1	3.68627e-18	0.266295	8.73528e-17
ENSG00000142544.7	CTU1	3.94763e-18	0.266066	9.33955e-17
ENSG00000175550.8	DRAP1	4.05437e-18	0.265977	9.57665e-17
ENSG00000131724.11	IL13RA1	4.12086e-18	-0.265922	9.71174e-17
ENSG00000006831.10	ADIPOR2	4.12478e-18	-0.265919	9.71174e-17
ENSG00000109606.13	DHX15	4.16517e-18	-0.265886	9.79116e-17
ENSG00000135018.14	UBQLN1	4.17734e-18	-0.265877	9.80407e-17
ENSG00000165525.18	NEMF	4.23041e-18	-0.265834	9.91278e-17
ENSG00000186340.16	THBS2	4.24317e-18	-0.265824	9.92685e-17
ENSG00000145414.9	NAF1	4.27183e-18	-0.265802	9.97801e-17
ENSG00000163349.22	HIPK1	4.33795e-18	-0.26575	1.01164e-16
ENSG00000146540.15	C7orf50	4.39121e-18	0.265709	1.02244e-16
ENSG00000153201.16	RANBP2	4.4226e-18	-0.265685	1.02812e-16
ENSG00000163126.15	ANKRD23	4.4998e-18	0.265627	1.04441e-16
ENSG00000006715.16	VPS41	4.52673e-18	-0.265607	1.049e-16
ENSG00000080603.17	SRCAP	4.75345e-18	-0.265443	1.09981e-16
ENSG00000110075.15	PPP6R3	5.00852e-18	-0.265267	1.157e-16
ENSG00000004700.16	RECQL	5.01911e-18	-0.26526	1.15763e-16
ENSG00000148334.16	PTGES2	5.03986e-18	0.265246	1.16059e-16
ENSG00000134262.13	AP4B1	5.04778e-18	0.265241	1.16059e-16
ENSG00000087303.18	NID2	5.14415e-18	-0.265177	1.1809e-16
ENSG00000131558.15	EXOC4	5.20154e-18	-0.26514	1.19221e-16
ENSG00000108479.12	GALK1	5.21435e-18	0.265132	1.19329e-16
ENSG00000125686.12	MED1	5.25753e-18	-0.265104	1.2013e-16
ENSG00000175548.9	ALG10B	5.54592e-18	-0.264924	1.26523e-16
ENSG00000157368.11	IL34	5.64395e-18	0.264865	1.28559e-16
ENSG00000204604.12	ZNF468	5.7061e-18	-0.264828	1.29774e-16
ENSG00000165194.15	PCDH19	5.84732e-18	-0.264746	1.3278e-16
ENSG00000185658.14	BRWD1	6.30668e-18	-0.264491	1.4299e-16
ENSG00000074582.15	BCS1L	6.34411e-18	0.264471	1.43617e-16
ENSG00000100151.16	PICK1	6.37551e-18	0.264454	1.44106e-16
ENSG00000198420.10	TCAF1	6.40439e-18	-0.264439	1.44536e-16
ENSG00000110713.17	NUP98	6.43317e-18	-0.264424	1.44963e-16
ENSG00000180488.15	MIGA1	6.5047e-18	-0.264386	1.46351e-16
ENSG00000165476.14	REEP3	6.7161e-18	-0.264278	1.50737e-16
ENSG00000154059.11	IMPACT	6.72825e-18	-0.264272	1.50737e-16
ENSG00000131725.14	WDR44	6.73042e-18	-0.264271	1.50737e-16
ENSG00000169660.17	HEXD	6.75857e-18	0.264257	1.51137e-16
ENSG00000113494.17	PRLR	6.77373e-18	-0.264249	1.51246e-16
ENSG00000164938.14	TP53INP1	6.87571e-18	-0.264199	1.5329e-16
ENSG00000170881.5	RNF139	7.21751e-18	-0.264035	1.60666e-16
ENSG00000241106.8	HLA-DOB	7.44237e-18	0.263931	1.65421e-16
ENSG00000167258.15	CDK12	7.55882e-18	-0.263878	1.67756e-16
ENSG00000169946.14	ZFPM2	7.63612e-18	-0.263844	1.69216e-16
ENSG00000163697.17	APBB2	7.84389e-18	-0.263753	1.73558e-16
ENSG00000178177.16	LCORL	7.97514e-18	-0.263697	1.76197e-16
ENSG00000105401.9	CDC37	7.9967e-18	0.263688	1.76408e-16
ENSG00000173598.14	NUDT4	8.02892e-18	-0.263674	1.76619e-16
ENSG00000135828.11	RNASEL	8.03033e-18	-0.263673	1.76619e-16
ENSG00000164609.10	SLU7	8.22199e-18	-0.263593	1.80564e-16
ENSG00000027001.10	MIPEP	8.26261e-18	-0.263577	1.81186e-16
ENSG00000139971.15	ARMH4	8.35068e-18	-0.263541	1.82665e-16
ENSG00000004897.12	CDC27	8.35493e-18	-0.263539	1.82665e-16
ENSG00000140598.15	EFL1	8.47699e-18	-0.26349	1.85058e-16
ENSG00000007168.14	PAFAH1B1	8.49296e-18	-0.263483	1.85131e-16
ENSG00000168806.8	LCMT2	8.60974e-18	-0.263437	1.87399e-16
ENSG00000105298.14	CACTIN	8.90835e-18	0.263321	1.93612e-16
ENSG00000174796.12	THAP6	8.96746e-18	-0.263299	1.94608e-16
ENSG00000164961.16	WASHC5	9.12949e-18	-0.263238	1.97833e-16
ENSG00000077463.15	SIRT6	9.43484e-18	0.263126	2.04148e-16
ENSG00000147912.13	FBXO10	9.65686e-18	0.263047	2.08645e-16
ENSG00000143337.19	TOR1AIP1	9.7281e-18	-0.263022	2.09876e-16
ENSG00000070423.18	RNF126	9.75698e-18	0.263012	2.1019e-16
ENSG00000101343.15	CRNKL1	9.86006e-18	-0.262976	2.12099e-16
ENSG00000054118.15	THRAP3	9.89597e-18	-0.262964	2.12561e-16
ENSG00000139697.14	SBNO1	9.98902e-18	-0.262932	2.14154e-16
ENSG00000115085.14	ZAP70	9.99932e-18	0.262929	2.14154e-16
ENSG00000130813.18	SHFL	1.03069e-17	0.262826	2.20421e-16
ENSG00000183283.16	DAZAP2	1.03691e-17	-0.262805	2.21429e-16
ENSG00000164171.11	ITGA2	1.04716e-17	-0.262772	2.2321e-16
ENSG00000085433.16	WDR47	1.04829e-17	-0.262768	2.2321e-16
ENSG00000011454.18	RABGAP1	1.05298e-17	-0.262753	2.23884e-16
ENSG00000144468.17	RHBDD1	1.06688e-17	-0.262708	2.26512e-16
ENSG00000122299.12	ZC3H7A	1.06947e-17	-0.2627	2.26733e-16
ENSG00000078747.16	ITCH	1.10954e-17	-0.262574	2.34889e-16
ENSG00000088930.8	XRN2	1.11219e-17	-0.262566	2.35111e-16
ENSG00000108239.9	TBC1D12	1.12127e-17	-0.262539	2.3669e-16
ENSG00000198162.12	MAN1A2	1.13277e-17	-0.262504	2.38776e-16
ENSG00000182107.7	TMEM30B	1.14137e-17	-0.262478	2.40244e-16
ENSG00000159314.11	ARHGAP27	1.14866e-17	0.262456	2.41433e-16
ENSG00000140443.15	IGF1R	1.16965e-17	-0.262395	2.45494e-16
ENSG00000162852.14	CNST	1.17177e-17	-0.262388	2.45586e-16
ENSG00000138286.15	FAM149B1	1.17357e-17	-0.262383	2.45614e-16
ENSG00000166847.10	DCTN5	1.18386e-17	-0.262353	2.47416e-16
ENSG00000141424.13	SLC39A6	1.19126e-17	-0.262332	2.48609e-16
ENSG00000108395.14	TRIM37	1.19725e-17	-0.262315	2.49503e-16
ENSG00000053770.12	AP5M1	1.20012e-17	-0.262307	2.49748e-16
ENSG00000187609.16	EXD3	1.20993e-17	0.262279	2.51433e-16
ENSG00000173064.13	HECTD4	1.2876e-17	-0.262067	2.67195e-16
ENSG00000150054.18	MPP7	1.34933e-17	-0.261907	2.7961e-16
ENSG00000068903.20	SIRT2	1.42486e-17	0.26172	2.94846e-16
ENSG00000077147.16	TM9SF3	1.43184e-17	-0.261703	2.95575e-16
ENSG00000131143.10	COX4I1	1.43241e-17	0.261702	2.95575e-16
ENSG00000198586.14	TLK1	1.45135e-17	-0.261657	2.99063e-16
ENSG00000154447.15	SH3RF1	1.60527e-17	-0.261312	3.30317e-16
ENSG00000113048.17	MRPS27	1.62752e-17	-0.261265	3.34428e-16
ENSG00000102974.16	CTCF	1.63852e-17	-0.261241	3.361e-16
ENSG00000048471.14	SNX29	1.64024e-17	-0.261238	3.361e-16
ENSG00000138594.14	TMOD3	1.67226e-17	-0.261172	3.42185e-16
ENSG00000133302.13	SLF1	1.69177e-17	-0.261132	3.45696e-16
ENSG00000129493.15	HEATR5A	1.69466e-17	-0.261126	3.45805e-16
ENSG00000121749.15	TBC1D15	1.73847e-17	-0.261038	3.54253e-16
ENSG00000102786.15	INTS6	1.76228e-17	-0.260992	3.58608e-16
ENSG00000135829.17	DHX9	1.76507e-17	-0.260986	3.58677e-16
ENSG00000215440.12	NPEPL1	1.79804e-17	0.260923	3.64874e-16
ENSG00000102879.16	CORO1A	1.81555e-17	0.260889	3.67918e-16
ENSG00000124788.19	ATXN1	1.8311e-17	-0.26086	3.70558e-16
ENSG00000101246.20	ARFRP1	1.8508e-17	0.260823	3.7403e-16
ENSG00000104886.12	PLEKHJ1	1.87527e-17	0.260778	3.78455e-16
ENSG00000172932.16	ANKRD13D	1.88454e-17	0.260761	3.79804e-16
ENSG00000115548.17	KDM3A	1.89959e-17	-0.260734	3.82311e-16
ENSG00000175701.10	MTLN	1.94573e-17	0.260651	3.91063e-16
ENSG00000198740.9	ZNF652	1.95287e-17	-0.260639	3.91962e-16
ENSG00000130598.16	TNNI2	1.95601e-17	0.260633	3.92056e-16
ENSG00000169083.18	AR	1.96453e-17	-0.260618	3.93226e-16
ENSG00000167792.13	NDUFV1	1.97178e-17	0.260605	3.94141e-16
ENSG00000171443.7	ZNF524	1.97848e-17	0.260594	3.94943e-16
ENSG00000122512.16	PMS2	1.99178e-17	-0.260571	3.96975e-16
ENSG00000183474.16	GTF2H2C	1.99406e-17	-0.260567	3.96975e-16
ENSG00000178033.6	CALHM5	1.99956e-17	-0.260557	3.97531e-16
ENSG00000173068.18	BNC2	2.01849e-17	-0.260525	4.00753e-16
ENSG00000205643.11	CDPF1	2.07335e-17	0.260432	4.11088e-16
ENSG00000125878.6	TCF15	2.09463e-17	0.260397	4.14748e-16
ENSG00000123124.14	WWP1	2.13094e-17	-0.260338	4.2137e-16
ENSG00000166938.13	DIS3L	2.14056e-17	-0.260323	4.21864e-16
ENSG00000177888.8	ZBTB41	2.14159e-17	-0.260321	4.21864e-16
ENSG00000182400.15	TRAPPC6B	2.14206e-17	-0.26032	4.21864e-16
ENSG00000064547.14	LPAR2	2.15617e-17	0.260298	4.24076e-16
ENSG00000105701.16	FKBP8	2.16062e-17	0.26029	4.24382e-16
ENSG00000116819.8	TFAP2E	2.16375e-17	0.260285	4.24431e-16
ENSG00000140368.13	PSTPIP1	2.19522e-17	0.260236	4.30029e-16
ENSG00000120451.11	SNX19	2.22017e-17	-0.260197	4.34337e-16
ENSG00000003989.18	SLC7A2	2.22589e-17	-0.260188	4.34877e-16
ENSG00000129932.10	DOHH	2.31369e-17	0.260054	4.51431e-16
ENSG00000109787.13	KLF3	2.34526e-17	-0.260008	4.56984e-16
ENSG00000187325.5	TAF9B	2.35524e-17	-0.259993	4.5832e-16
ENSG00000100485.12	SOS2	2.40171e-17	-0.259926	4.66745e-16
ENSG00000166855.9	CLPX	2.41098e-17	-0.259912	4.67928e-16
ENSG00000156172.6	C8orf37	2.43324e-17	-0.259881	4.71624e-16
ENSG00000127022.15	CANX	2.48002e-17	-0.259815	4.80058e-16
ENSG00000110066.15	KMT5B	2.50222e-17	-0.259784	4.83589e-16
ENSG00000079387.14	SENP1	2.50484e-17	-0.25978	4.83589e-16
ENSG00000131845.15	ZNF304	2.5361e-17	-0.259738	4.88981e-16
ENSG00000150540.14	HNMT	2.61383e-17	-0.259633	5.03308e-16
ENSG00000116213.16	WRAP73	2.62157e-17	0.259623	5.03585e-16
ENSG00000276045.3	ORAI1	2.62213e-17	0.259622	5.03585e-16
ENSG00000169814.16	BTD	2.63919e-17	-0.2596	5.06201e-16
ENSG00000119977.21	TCTN3	2.65796e-17	-0.259575	5.09137e-16
ENSG00000157017.16	GHRL	2.67491e-17	0.259553	5.11717e-16
ENSG00000185127.6	C6orf120	2.74928e-17	-0.259458	5.24663e-16
ENSG00000213799.13	ZNF845	2.74973e-17	-0.259458	5.24663e-16
ENSG00000051128.19	HOMER3	2.79988e-17	0.259395	5.33539e-16
ENSG00000111707.12	SUDS3	2.80654e-17	-0.259387	5.34116e-16
ENSG00000148848.14	ADAM12	2.82545e-17	-0.259364	5.37018e-16
ENSG00000114742.14	WDR48	2.87554e-17	-0.259303	5.45832e-16
ENSG00000197557.7	TTC30A	2.92329e-17	-0.259246	5.5418e-16
ENSG00000005483.21	KMT2E	2.93682e-17	-0.25923	5.56028e-16
ENSG00000127980.16	PEX1	3.01546e-17	-0.259139	5.70181e-16
ENSG00000061987.16	MON2	3.02688e-17	-0.259125	5.71605e-16
ENSG00000100034.14	PPM1F	3.0588e-17	0.259089	5.76892e-16
ENSG00000161956.13	SENP3	3.07173e-17	0.259074	5.78588e-16
ENSG00000166002.7	SMCO4	3.07757e-17	0.259068	5.78946e-16
ENSG00000136935.14	GOLGA1	3.10468e-17	-0.259037	5.83299e-16
ENSG00000213397.10	HAUS7	3.14683e-17	0.258991	5.90462e-16
ENSG00000055609.19	KMT2C	3.19915e-17	-0.258934	5.99514e-16
ENSG00000090097.22	PCBP4	3.21148e-17	0.25892	6.01057e-16
ENSG00000162302.13	RPS6KA4	3.2687e-17	0.258859	6.1099e-16
ENSG00000144674.16	GOLGA4	3.30167e-17	-0.258824	6.16367e-16
ENSG00000089692.9	LAG3	3.41143e-17	0.258711	6.36049e-16
ENSG00000005175.10	RPAP3	3.41611e-17	-0.258706	6.36115e-16
ENSG00000103599.20	IQCH	3.43918e-17	-0.258682	6.39601e-16
ENSG00000120549.18	KIAA1217	3.50063e-17	-0.258621	6.4968e-16
ENSG00000161904.12	LEMD2	3.50223e-17	0.258619	6.4968e-16
ENSG00000115170.15	ACVR1	3.55532e-17	-0.258567	6.58699e-16
ENSG00000064201.16	TSPAN32	3.57092e-17	0.258552	6.60428e-16
ENSG00000008294.21	SPAG9	3.57365e-17	-0.258549	6.60428e-16
ENSG00000082175.15	PGR	3.67771e-17	-0.258449	6.78402e-16
ENSG00000181404.17	WASHC1	3.68014e-17	0.258447	6.78402e-16
ENSG00000100934.15	SEC23A	3.72865e-17	-0.258402	6.86483e-16
ENSG00000146414.16	SHPRH	3.76904e-17	-0.258364	6.92286e-16
ENSG00000072195.15	SPEG	3.76959e-17	0.258364	6.92286e-16
ENSG00000099795.7	NDUFB7	3.78443e-17	0.25835	6.94143e-16
ENSG00000108733.11	PEX12	4.01258e-17	-0.258146	7.35072e-16
ENSG00000065559.15	MAP2K4	4.02182e-17	-0.258138	7.35848e-16
ENSG00000144724.20	PTPRG	4.09091e-17	-0.258079	7.47558e-16
ENSG00000102910.14	LONP2	4.10704e-17	-0.258065	7.49574e-16
ENSG00000115138.11	POMC	4.15262e-17	0.258027	7.56952e-16
ENSG00000203896.10	LIME1	4.17141e-17	0.258011	7.58901e-16
ENSG00000135932.11	CAB39	4.17365e-17	-0.258009	7.58901e-16
ENSG00000141429.13	GALNT1	4.26292e-17	-0.257935	7.74176e-16
ENSG00000068831.19	RASGRP2	4.30101e-17	0.257904	7.80129e-16
ENSG00000197782.14	ZNF780A	4.36327e-17	-0.257854	7.90446e-16
ENSG00000116191.17	RALGPS2	4.41018e-17	-0.257817	7.97961e-16
ENSG00000182600.9	SNORC	4.53629e-17	0.257719	8.19768e-16
ENSG00000116747.13	RO60	4.63453e-17	-0.257644	8.36493e-16
ENSG00000089723.10	OTUB2	4.68346e-17	-0.257607	8.44286e-16
ENSG00000048707.15	VPS13D	4.91317e-17	-0.25744	8.84611e-16
ENSG00000174197.16	MGA	5.02571e-17	-0.257361	9.03767e-16
ENSG00000054967.13	RELT	5.20772e-17	0.257237	9.35352e-16
ENSG00000103479.16	RBL2	5.24369e-17	-0.257213	9.40662e-16
ENSG00000119711.13	ALDH6A1	5.27586e-17	-0.257191	9.4528e-16
ENSG00000168710.18	AHCYL1	5.28975e-17	-0.257182	9.46614e-16
ENSG00000145012.13	LPP	5.29772e-17	-0.257177	9.46887e-16
ENSG00000177311.11	ZBTB38	5.42511e-17	-0.257094	9.68478e-16
ENSG00000163755.9	HPS3	5.53365e-17	-0.257024	9.86364e-16
ENSG00000108175.17	ZMIZ1	5.54456e-17	-0.257017	9.86364e-16
ENSG00000133103.17	COG6	5.55089e-17	-0.257013	9.86364e-16
ENSG00000116117.18	PARD3B	5.55216e-17	-0.257013	9.86364e-16
ENSG00000103356.18	EARS2	5.56602e-17	-0.257004	9.87633e-16
ENSG00000025770.19	NCAPH2	5.58523e-17	0.256992	9.89845e-16
ENSG00000183735.11	TBK1	5.60994e-17	-0.256976	9.93027e-16
ENSG00000254093.9	PINX1	5.70443e-17	0.256918	1.00854e-15
ENSG00000139990.18	DCAF5	5.73532e-17	-0.256899	1.01242e-15
ENSG00000112624.12	BICRAL	5.74016e-17	-0.256896	1.01242e-15
ENSG00000155304.6	HSPA13	5.85738e-17	-0.256825	1.03185e-15
ENSG00000005812.11	FBXL3	5.92723e-17	-0.256784	1.04291e-15
ENSG00000152443.13	ZNF776	6.04893e-17	-0.256712	1.06305e-15
ENSG00000091656.19	ZFHX4	6.19851e-17	-0.256627	1.08803e-15
ENSG00000075568.17	TMEM131	6.37627e-17	-0.256528	1.1179e-15
ENSG00000127083.7	OMD	6.45591e-17	-0.256484	1.13052e-15
ENSG00000101544.9	ADNP2	6.546e-17	-0.256436	1.14493e-15
ENSG00000128309.16	MPST	6.6696e-17	0.25637	1.16516e-15
ENSG00000143376.14	SNX27	6.69865e-17	-0.256355	1.16884e-15
ENSG00000123575.9	FAM199X	6.83988e-17	-0.256281	1.19207e-15
ENSG00000108055.10	SMC3	6.84948e-17	-0.256276	1.19233e-15
ENSG00000134352.20	IL6ST	6.90045e-17	-0.25625	1.19847e-15
ENSG00000111371.16	SLC38A1	6.90108e-17	-0.25625	1.19847e-15
ENSG00000196504.19	PRPF40A	6.95711e-17	-0.256222	1.20659e-15
ENSG00000146463.12	ZMYM4	6.96637e-17	-0.256217	1.20659e-15
ENSG00000184110.15	EIF3C	6.97245e-17	-0.256214	1.20659e-15
ENSG00000149541.10	B3GAT3	7.16082e-17	0.25612	1.23773e-15
ENSG00000091436.17	MAP3K20	7.17638e-17	-0.256113	1.23896e-15
ENSG00000141577.14	CEP131	7.19916e-17	0.256101	1.24143e-15
ENSG00000081692.12	JMJD4	7.24368e-17	0.25608	1.24764e-15
ENSG00000108443.14	RPS6KB1	7.4738e-17	-0.25597	1.28577e-15
ENSG00000215301.11	DDX3X	7.49401e-17	-0.25596	1.28774e-15
ENSG00000197594.13	ENPP1	7.57854e-17	-0.255921	1.30075e-15
ENSG00000162882.15	HAAO	7.59026e-17	0.255915	1.30124e-15
ENSG00000169733.12	RFNG	7.7454e-17	0.255844	1.32629e-15
ENSG00000142546.14	NOSIP	7.88766e-17	0.25578	1.34908e-15
ENSG00000183828.15	NUDT14	7.94837e-17	0.255753	1.35788e-15
ENSG00000127586.17	CHTF18	7.97011e-17	0.255744	1.36001e-15
ENSG00000153914.16	SREK1	8.04239e-17	-0.255712	1.37075e-15
ENSG00000170325.15	PRDM10	8.05416e-17	-0.255707	1.37117e-15
ENSG00000117151.13	CTBS	8.33173e-17	-0.255587	1.41678e-15
ENSG00000152409.9	JMY	8.35214e-17	-0.255579	1.41861e-15
ENSG00000105258.9	POLR2I	8.53389e-17	0.255503	1.4478e-15
ENSG00000148358.20	GPR107	8.91923e-17	-0.255347	1.51143e-15
ENSG00000035928.16	RFC1	8.93961e-17	-0.255339	1.51314e-15
ENSG00000077254.14	USP33	9.21548e-17	-0.255232	1.55714e-15
ENSG00000032742.18	IFT88	9.23023e-17	-0.255226	1.55714e-15
ENSG00000048405.10	ZNF800	9.23136e-17	-0.255226	1.55714e-15
ENSG00000143195.13	ILDR2	9.39947e-17	-0.255162	1.58368e-15
ENSG00000175387.16	SMAD2	9.47974e-17	-0.255132	1.59538e-15
ENSG00000180008.9	SOCS4	9.8911e-17	-0.254982	1.6627e-15
ENSG00000124357.13	NAGK	9.99779e-17	0.254944	1.67871e-15
ENSG00000205302.7	SNX2	1.0062e-16	-0.254921	1.68757e-15
ENSG00000129646.14	QRICH2	1.05502e-16	0.254754	1.76742e-15
ENSG00000131116.12	ZNF428	1.07423e-16	0.25469	1.79717e-15
ENSG00000196642.19	RABL6	1.07522e-16	0.254687	1.79717e-15
ENSG00000149346.15	SLX4IP	1.07917e-16	-0.254674	1.80173e-15
ENSG00000188290.11	HES4	1.08182e-16	0.254665	1.8041e-15
ENSG00000205250.9	E2F4	1.0857e-16	0.254652	1.80852e-15
ENSG00000121988.18	ZRANB3	1.09541e-16	-0.254621	1.82263e-15
ENSG00000163683.12	SMIM14	1.12503e-16	-0.254526	1.86979e-15
ENSG00000115762.16	PLEKHB2	1.12995e-16	-0.254511	1.87584e-15
ENSG00000173327.8	MAP3K11	1.1513e-16	0.254445	1.90913e-15
ENSG00000101825.8	MXRA5	1.1704e-16	-0.254386	1.93862e-15
ENSG00000181004.10	BBS12	1.17287e-16	-0.254379	1.94052e-15
ENSG00000144747.17	TMF1	1.1778e-16	-0.254364	1.94648e-15
ENSG00000182484.15	WASH6P	1.20784e-16	0.254275	1.99388e-15
ENSG00000174106.3	LEMD3	1.21884e-16	-0.254243	2.00979e-15
ENSG00000058729.11	RIOK2	1.27706e-16	-0.254077	2.10342e-15
ENSG00000139505.11	MTMR6	1.28236e-16	-0.254062	2.10979e-15
ENSG00000081014.11	AP4E1	1.29203e-16	-0.254036	2.12332e-15
ENSG00000167280.17	ENGASE	1.30629e-16	0.253997	2.14437e-15
ENSG00000117139.18	KDM5B	1.31284e-16	-0.253979	2.15271e-15
ENSG00000164185.6	ZNF474	1.3243e-16	-0.253948	2.16907e-15
ENSG00000198355.5	PIM3	1.33046e-16	0.253932	2.17674e-15
ENSG00000127191.18	TRAF2	1.33257e-16	0.253926	2.17777e-15
ENSG00000184436.12	THAP7	1.33484e-16	0.25392	2.17906e-15
ENSG00000197312.12	DDI2	1.35465e-16	-0.253868	2.20893e-15
ENSG00000135775.14	COG2	1.37246e-16	-0.253821	2.23549e-15
ENSG00000128185.10	DGCR6L	1.37752e-16	0.253808	2.24126e-15
ENSG00000153944.12	MSI2	1.38444e-16	-0.253791	2.25002e-15
ENSG00000082805.20	ERC1	1.38651e-16	-0.253785	2.25089e-15
ENSG00000198900.6	TOP1	1.42004e-16	-0.2537	2.30279e-15
ENSG00000145495.16	MARCHF6	1.42234e-16	-0.253695	2.30397e-15
ENSG00000107290.14	SETX	1.46891e-16	-0.25358	2.37678e-15
ENSG00000196646.12	ZNF136	1.48078e-16	-0.253551	2.39335e-15
ENSG00000196917.6	HCAR1	1.48286e-16	-0.253546	2.39409e-15
ENSG00000140451.13	PIF1	1.48709e-16	0.253536	2.39829e-15
ENSG00000162650.16	ATXN7L2	1.52153e-16	0.253455	2.44944e-15
ENSG00000124198.9	ARFGEF2	1.52215e-16	-0.253453	2.44944e-15
ENSG00000198205.6	ZXDA	1.52546e-16	-0.253446	2.45209e-15
ENSG00000196950.14	SLC39A10	1.54962e-16	-0.25339	2.4882e-15
ENSG00000110429.14	FBXO3	1.57765e-16	-0.253326	2.53043e-15
ENSG00000196177.13	ACADSB	1.59484e-16	-0.253287	2.55522e-15
ENSG00000250067.12	YJEFN3	1.63298e-16	0.253203	2.61297e-15
ENSG00000136717.15	BIN1	1.63506e-16	0.253199	2.61297e-15
ENSG00000180549.8	FUT7	1.6759e-16	0.253111	2.61297e-15
ENSG00000033800.14	PIAS1	1.6857e-16	-0.25309	2.61297e-15
ENSG00000119685.20	TTLL5	1.70019e-16	-0.253059	2.61297e-15
ENSG00000135956.9	TMEM127	1.71588e-16	-0.253027	2.61297e-15
ENSG00000001629.10	ANKIB1	1.75021e-16	-0.252956	2.61297e-15
ENSG00000227507.3	LTB	1.77872e-16	0.252898	2.61297e-15
ENSG00000099219.14	ERMP1	1.78318e-16	-0.252889	2.61297e-15
ENSG00000165672.7	PRDX3	1.79314e-16	-0.25287	2.61297e-15
ENSG00000112893.9	MAN2A1	1.83306e-16	-0.252791	2.61297e-15
ENSG00000131368.8	MRPS25	1.84522e-16	0.252767	2.61297e-15
ENSG00000109775.11	UFSP2	1.85071e-16	-0.252757	2.61297e-15
ENSG00000048649.13	RSF1	1.86281e-16	-0.252733	2.61297e-15
ENSG00000134278.15	SPIRE1	1.87189e-16	-0.252716	2.61297e-15
ENSG00000058453.17	CROCC	1.90787e-16	0.252648	2.61297e-15
ENSG00000115839.18	RAB3GAP1	1.92179e-16	-0.252622	2.61297e-15
ENSG00000085491.17	SLC25A24	1.96016e-16	-0.252551	2.61297e-15
ENSG00000166086.13	JAM3	1.97919e-16	-0.252517	2.61297e-15
ENSG00000162924.15	REL	2.00463e-16	-0.252471	2.61297e-15
ENSG00000123191.16	ATP7B	2.00687e-16	-0.252467	2.61297e-15
ENSG00000164114.19	MAP9	2.03395e-16	-0.252419	2.61297e-15
ENSG00000141497.14	ZMYND15	2.06949e-16	0.252357	2.61297e-15
ENSG00000071655.18	MBD3	2.12518e-16	0.252262	2.61297e-15
ENSG00000235750.10	KIAA0040	2.16029e-16	-0.252204	2.61297e-15
ENSG00000013561.18	RNF14	2.18845e-16	-0.252157	2.61297e-15
ENSG00000116691.11	MIIP	2.2e-16	0.393044	2.61297e-15
ENSG00000037749.12	MFAP3	2.2e-16	-0.388189	2.61297e-15
ENSG00000160072.20	ATAD3B	2.2e-16	0.385394	2.61297e-15
ENSG00000126456.16	IRF3	2.2e-16	0.375322	2.61297e-15
ENSG00000113318.11	MSH3	2.2e-16	-0.372403	2.61297e-15
ENSG00000072364.13	AFF4	2.2e-16	-0.372399	2.61297e-15
ENSG00000102901.13	CENPT	2.2e-16	0.371233	2.61297e-15
ENSG00000140262.18	TCF12	2.2e-16	-0.371162	2.61297e-15
ENSG00000161265.15	U2AF1L4	2.2e-16	0.36945	2.61297e-15
ENSG00000173230.15	GOLGB1	2.2e-16	-0.366405	2.61297e-15
ENSG00000036257.13	CUL3	2.2e-16	-0.366324	2.61297e-15
ENSG00000100359.21	SGSM3	2.2e-16	0.365859	2.61297e-15
ENSG00000120733.14	KDM3B	2.2e-16	-0.365111	2.61297e-15
ENSG00000204305.14	AGER	2.2e-16	0.364466	2.61297e-15
ENSG00000172292.15	CERS6	2.2e-16	-0.362725	2.61297e-15
ENSG00000151116.17	UEVLD	2.2e-16	-0.361448	2.61297e-15
ENSG00000158717.11	RNF166	2.2e-16	0.361299	2.61297e-15
ENSG00000139324.12	TMTC3	2.2e-16	-0.361191	2.61297e-15
ENSG00000113658.18	SMAD5	2.2e-16	-0.359869	2.61297e-15
ENSG00000138078.16	PREPL	2.2e-16	-0.357921	2.61297e-15
ENSG00000196914.9	ARHGEF12	2.2e-16	-0.35684	2.61297e-15
ENSG00000159459.12	UBR1	2.2e-16	-0.355273	2.61297e-15
ENSG00000134982.17	APC	2.2e-16	-0.355235	2.61297e-15
ENSG00000028203.18	VEZT	2.2e-16	-0.354123	2.61297e-15
ENSG00000185591.10	SP1	2.2e-16	-0.353916	2.61297e-15
ENSG00000180089.6	TMEM86B	2.2e-16	0.353866	2.61297e-15
ENSG00000189079.17	ARID2	2.2e-16	-0.353417	2.61297e-15
ENSG00000132912.13	DCTN4	2.2e-16	-0.352573	2.61297e-15
ENSG00000021776.11	AQR	2.2e-16	-0.35213	2.61297e-15
ENSG00000039123.16	MTREX	2.2e-16	-0.351768	2.61297e-15
ENSG00000170242.19	USP47	2.2e-16	-0.351757	2.61297e-15
ENSG00000076928.18	ARHGEF1	2.2e-16	0.351337	2.61297e-15
ENSG00000086200.17	IPO11	2.2e-16	-0.351124	2.61297e-15
ENSG00000151292.17	CSNK1G3	2.2e-16	-0.350125	2.61297e-15
ENSG00000145391.13	SETD7	2.2e-16	-0.349974	2.61297e-15
ENSG00000075399.14	VPS9D1	2.2e-16	0.34929	2.61297e-15
ENSG00000087088.20	BAX	2.2e-16	0.34875	2.61297e-15
ENSG00000066739.12	ATG2B	2.2e-16	-0.348499	2.61297e-15
ENSG00000198961.10	PJA2	2.2e-16	-0.348405	2.61297e-15
ENSG00000177119.16	ANO6	2.2e-16	-0.34836	2.61297e-15
ENSG00000163946.13	TASOR	2.2e-16	-0.347451	2.61297e-15
ENSG00000099949.21	LZTR1	2.2e-16	0.347351	2.61297e-15
ENSG00000138592.14	USP8	2.2e-16	-0.347054	2.61297e-15
ENSG00000145780.8	FEM1C	2.2e-16	-0.346231	2.61297e-15
ENSG00000180530.11	NRIP1	2.2e-16	-0.346173	2.61297e-15
ENSG00000174886.14	NDUFA11	2.2e-16	0.345926	2.61297e-15
ENSG00000169375.16	SIN3A	2.2e-16	-0.345925	2.61297e-15
ENSG00000168071.22	CCDC88B	2.2e-16	0.345779	2.61297e-15
ENSG00000092148.13	HECTD1	2.2e-16	-0.345495	2.61297e-15
ENSG00000181315.11	ZNF322	2.2e-16	-0.344568	2.61297e-15
ENSG00000144228.9	SPOPL	2.2e-16	-0.344387	2.61297e-15
ENSG00000196455.8	PIK3R4	2.2e-16	-0.342986	2.61297e-15
ENSG00000100416.15	TRMU	2.2e-16	0.342806	2.61297e-15
ENSG00000112851.15	ERBIN	2.2e-16	-0.342372	2.61297e-15
ENSG00000122008.15	POLK	2.2e-16	-0.341831	2.61297e-15
ENSG00000169570.10	DTWD2	2.2e-16	-0.341383	2.61297e-15
ENSG00000197302.10	ZNF720	2.2e-16	-0.341022	2.61297e-15
ENSG00000039319.17	ZFYVE16	2.2e-16	-0.340734	2.61297e-15
ENSG00000067369.14	TP53BP1	2.2e-16	-0.340514	2.61297e-15
ENSG00000156650.14	KAT6B	2.2e-16	-0.34046	2.61297e-15
ENSG00000102030.16	NAA10	2.2e-16	0.340434	2.61297e-15
ENSG00000111647.13	UHRF1BP1L	2.2e-16	-0.339115	2.61297e-15
ENSG00000169018.6	FEM1B	2.2e-16	-0.338297	2.61297e-15
ENSG00000073169.14	SELENOO	2.2e-16	0.338057	2.61297e-15
ENSG00000187079.20	TEAD1	2.2e-16	-0.337998	2.61297e-15
ENSG00000105717.14	PBX4	2.2e-16	0.337624	2.61297e-15
ENSG00000136451.9	VEZF1	2.2e-16	-0.337274	2.61297e-15
ENSG00000187240.16	DYNC2H1	2.2e-16	-0.337139	2.61297e-15
ENSG00000083312.17	TNPO1	2.2e-16	-0.33684	2.61297e-15
ENSG00000217128.12	FNIP1	2.2e-16	-0.336368	2.61297e-15
ENSG00000107651.13	SEC23IP	2.2e-16	-0.336252	2.61297e-15
ENSG00000182831.12	C16orf72	2.2e-16	-0.336142	2.61297e-15
ENSG00000126777.18	KTN1	2.2e-16	-0.33581	2.61297e-15
ENSG00000102189.17	EEA1	2.2e-16	-0.33563	2.61297e-15
ENSG00000138190.17	EXOC6	2.2e-16	-0.335616	2.61297e-15
ENSG00000130332.15	LSM7	2.2e-16	0.335314	2.61297e-15
ENSG00000113712.19	CSNK1A1	2.2e-16	-0.335211	2.61297e-15
ENSG00000164323.14	CFAP97	2.2e-16	-0.335168	2.61297e-15
ENSG00000198677.12	TTC37	2.2e-16	-0.335093	2.61297e-15
ENSG00000113163.18	CERT1	2.2e-16	-0.335067	2.61297e-15
ENSG00000112651.12	MRPL2	2.2e-16	0.334824	2.61297e-15
ENSG00000071537.14	SEL1L	2.2e-16	-0.334777	2.61297e-15
ENSG00000142330.20	CAPN10	2.2e-16	0.334486	2.61297e-15
ENSG00000099899.15	TRMT2A	2.2e-16	0.334245	2.61297e-15
ENSG00000119596.18	YLPM1	2.2e-16	-0.334126	2.61297e-15
ENSG00000148362.11	PAXX	2.2e-16	0.333675	2.61297e-15
ENSG00000102125.16	TAZ	2.2e-16	0.33362	2.61297e-15
ENSG00000185324.22	CDK10	2.2e-16	0.333353	2.61297e-15
ENSG00000164219.10	PGGT1B	2.2e-16	-0.333257	2.61297e-15
ENSG00000029364.12	SLC39A9	2.2e-16	-0.333206	2.61297e-15
ENSG00000113522.14	RAD50	2.2e-16	-0.332847	2.61297e-15
ENSG00000170471.15	RALGAPB	2.2e-16	-0.332105	2.61297e-15
ENSG00000181827.15	RFX7	2.2e-16	-0.332042	2.61297e-15
ENSG00000160551.12	TAOK1	2.2e-16	-0.331809	2.61297e-15
ENSG00000029363.17	BCLAF1	2.2e-16	-0.331559	2.61297e-15
ENSG00000062650.19	WAPL	2.2e-16	-0.330721	2.61297e-15
ENSG00000060237.18	WNK1	2.2e-16	-0.330404	2.61297e-15
ENSG00000109686.19	SH3D19	2.2e-16	-0.330404	2.61297e-15
ENSG00000106780.9	MEGF9	2.2e-16	-0.33039	2.61297e-15
ENSG00000139517.9	LNX2	2.2e-16	-0.329887	2.61297e-15
ENSG00000100815.12	TRIP11	2.2e-16	-0.329882	2.61297e-15
ENSG00000198589.14	LRBA	2.2e-16	-0.329795	2.61297e-15
ENSG00000157450.16	RNF111	2.2e-16	-0.329304	2.61297e-15
ENSG00000176919.13	C8G	2.2e-16	0.328895	2.61297e-15
ENSG00000066084.13	DIP2B	2.2e-16	-0.328809	2.61297e-15
ENSG00000104825.17	NFKBIB	2.2e-16	0.328682	2.61297e-15
ENSG00000177721.4	ANXA2R	2.2e-16	0.328679	2.61297e-15
ENSG00000139218.18	SCAF11	2.2e-16	-0.328474	2.61297e-15
ENSG00000081923.15	ATP8B1	2.2e-16	-0.328456	2.61297e-15
ENSG00000083642.19	PDS5B	2.2e-16	-0.328232	2.61297e-15
ENSG00000198146.4	ZNF770	2.2e-16	-0.328215	2.61297e-15
ENSG00000164244.21	PRRC1	2.2e-16	-0.32793	2.61297e-15
ENSG00000273899.5	NOL12	2.2e-16	0.327901	2.61297e-15
ENSG00000186260.17	MRTFB	2.2e-16	-0.327737	2.61297e-15
ENSG00000110321.19	EIF4G2	2.2e-16	-0.32744	2.61297e-15
ENSG00000185261.14	KIAA0825	2.2e-16	-0.327301	2.61297e-15
ENSG00000179119.15	SPTY2D1	2.2e-16	-0.327149	2.61297e-15
ENSG00000138802.11	SEC24B	2.2e-16	-0.327103	2.61297e-15
ENSG00000164168.8	TMEM184C	2.2e-16	-0.326588	2.61297e-15
ENSG00000151148.14	UBE3B	2.2e-16	-0.326528	2.61297e-15
ENSG00000067248.10	DHX29	2.2e-16	-0.326407	2.61297e-15
ENSG00000151239.14	TWF1	2.2e-16	-0.326364	2.61297e-15
ENSG00000006015.18	REX1BD	2.2e-16	0.325303	2.61297e-15
ENSG00000092531.10	SNAP23	2.2e-16	-0.325228	2.61297e-15
ENSG00000204120.16	GIGYF2	2.2e-16	-0.325062	2.61297e-15
ENSG00000165417.12	GTF2A1	2.2e-16	-0.324963	2.61297e-15
ENSG00000185532.20	PRKG1	2.2e-16	-0.324936	2.61297e-15
ENSG00000198730.9	CTR9	2.2e-16	-0.324907	2.61297e-15
ENSG00000074603.19	DPP8	2.2e-16	-0.324842	2.61297e-15
ENSG00000100092.24	SH3BP1	2.2e-16	0.324617	2.61297e-15
ENSG00000066422.5	ZBTB11	2.2e-16	-0.324615	2.61297e-15
ENSG00000104133.15	SPG11	2.2e-16	-0.324606	2.61297e-15
ENSG00000126773.13	PCNX4	2.2e-16	-0.323811	2.61297e-15
ENSG00000005700.15	IBTK	2.2e-16	-0.323497	2.61297e-15
ENSG00000266412.5	NCOA4	2.2e-16	-0.323274	2.61297e-15
ENSG00000128989.11	ARPP19	2.2e-16	-0.32306	2.61297e-15
ENSG00000158552.13	ZFAND2B	2.2e-16	0.322396	2.61297e-15
ENSG00000062725.10	APPBP2	2.2e-16	-0.322319	2.61297e-15
ENSG00000139350.12	NEDD1	2.2e-16	-0.32229	2.61297e-15
ENSG00000170248.15	PDCD6IP	2.2e-16	-0.322245	2.61297e-15
ENSG00000205339.10	IPO7	2.2e-16	-0.322034	2.61297e-15
ENSG00000132842.14	AP3B1	2.2e-16	-0.321994	2.61297e-15
ENSG00000177989.13	ODF3B	2.2e-16	0.321979	2.61297e-15
ENSG00000185129.8	PURA	2.2e-16	-0.321793	2.61297e-15
ENSG00000172869.14	DMXL1	2.2e-16	-0.321343	2.61297e-15
ENSG00000164209.17	SLC25A46	2.2e-16	-0.321169	2.61297e-15
ENSG00000136490.9	LIMD2	2.2e-16	0.32116	2.61297e-15
ENSG00000124942.14	AHNAK	2.2e-16	-0.321058	2.61297e-15
ENSG00000023892.11	DEF6	2.2e-16	0.32087	2.61297e-15
ENSG00000140382.15	HMG20A	2.2e-16	-0.320393	2.61297e-15
ENSG00000103342.13	GSPT1	2.2e-16	-0.320352	2.61297e-15
ENSG00000115760.14	BIRC6	2.2e-16	-0.320039	2.61297e-15
ENSG00000166925.9	TSC22D4	2.2e-16	0.319972	2.61297e-15
ENSG00000169118.18	CSNK1G1	2.2e-16	-0.319773	2.61297e-15
ENSG00000154945.7	ANKRD40	2.2e-16	-0.319765	2.61297e-15
ENSG00000196712.18	NF1	2.2e-16	-0.319742	2.61297e-15
ENSG00000174373.16	RALGAPA1	2.2e-16	-0.319676	2.61297e-15
ENSG00000114030.13	KPNA1	2.2e-16	-0.319535	2.61297e-15
ENSG00000129315.11	CCNT1	2.2e-16	-0.319285	2.61297e-15
ENSG00000196233.14	LCOR	2.2e-16	-0.318974	2.61297e-15
ENSG00000124831.19	LRRFIP1	2.2e-16	-0.318953	2.61297e-15
ENSG00000163820.15	FYCO1	2.2e-16	-0.318913	2.61297e-15
ENSG00000125503.13	PPP1R12C	2.2e-16	0.31878	2.61297e-15
ENSG00000198894.8	CIPC	2.2e-16	-0.318643	2.61297e-15
ENSG00000011566.15	MAP4K3	2.2e-16	-0.318232	2.61297e-15
ENSG00000118260.15	CREB1	2.2e-16	-0.318202	2.61297e-15
ENSG00000077380.16	DYNC1I2	2.2e-16	-0.31817	2.61297e-15
ENSG00000198718.13	TOGARAM1	2.2e-16	-0.318051	2.61297e-15
ENSG00000082153.18	BZW1	2.2e-16	-0.318012	2.61297e-15
ENSG00000170921.15	TANC2	2.2e-16	-0.317999	2.61297e-15
ENSG00000170871.12	KIAA0232	2.2e-16	-0.317902	2.61297e-15
ENSG00000115042.10	FAHD2A	2.2e-16	0.317773	2.61297e-15
ENSG00000111799.21	COL12A1	2.2e-16	-0.317722	2.61297e-15
ENSG00000172493.22	AFF1	2.2e-16	-0.317563	2.61297e-15
ENSG00000121741.16	ZMYM2	2.2e-16	-0.31754	2.61297e-15
ENSG00000135338.14	LCA5	2.2e-16	-0.317389	2.61297e-15
ENSG00000187051.9	RPS19BP1	2.2e-16	0.317171	2.61297e-15
ENSG00000151388.11	ADAMTS12	2.2e-16	-0.31703	2.61297e-15
ENSG00000145388.15	METTL14	2.2e-16	-0.31686	2.61297e-15
ENSG00000114062.22	UBE3A	2.2e-16	-0.316857	2.61297e-15
ENSG00000166046.11	TCP11L2	2.2e-16	-0.316663	2.61297e-15
ENSG00000107669.18	ATE1	2.2e-16	-0.31647	2.61297e-15
ENSG00000198752.11	CDC42BPB	2.2e-16	-0.316363	2.61297e-15
ENSG00000153827.14	TRIP12	2.2e-16	-0.316331	2.61297e-15
ENSG00000141367.12	CLTC	2.2e-16	-0.316314	2.61297e-15
ENSG00000106299.8	WASL	2.2e-16	-0.316161	2.61297e-15
ENSG00000085365.18	SCAMP1	2.2e-16	-0.31601	2.61297e-15
ENSG00000138246.17	DNAJC13	2.2e-16	-0.315991	2.61297e-15
ENSG00000166233.15	ARIH1	2.2e-16	-0.315837	2.61297e-15
ENSG00000215788.11	TNFRSF25	2.2e-16	0.315776	2.61297e-15
ENSG00000103168.17	TAF1C	2.2e-16	0.315731	2.61297e-15
ENSG00000072803.17	FBXW11	2.2e-16	-0.315691	2.61297e-15
ENSG00000108406.10	DHX40	2.2e-16	-0.31539	2.61297e-15
ENSG00000167604.15	NFKBID	2.2e-16	0.315224	2.61297e-15
ENSG00000100722.20	ZC3H14	2.2e-16	-0.315161	2.61297e-15
ENSG00000151304.6	SRFBP1	2.2e-16	-0.314991	2.61297e-15
ENSG00000163807.6	KIAA1143	2.2e-16	-0.3149	2.61297e-15
ENSG00000119661.15	DNAL1	2.2e-16	-0.314865	2.61297e-15
ENSG00000115145.10	STAM2	2.2e-16	-0.314843	2.61297e-15
ENSG00000172466.16	ZNF24	2.2e-16	-0.314831	2.61297e-15
ENSG00000159140.21	SON	2.2e-16	-0.314704	2.61297e-15
ENSG00000038219.13	BOD1L1	2.2e-16	-0.314615	2.61297e-15
ENSG00000180822.12	PSMG4	2.2e-16	0.314586	2.61297e-15
ENSG00000164190.19	NIPBL	2.2e-16	-0.31453	2.61297e-15
ENSG00000067900.8	ROCK1	2.2e-16	-0.314469	2.61297e-15
ENSG00000183615.6	FAM167B	2.2e-16	0.314452	2.61297e-15
ENSG00000145734.19	BDP1	2.2e-16	-0.314237	2.61297e-15
ENSG00000100142.16	POLR2F	2.2e-16	0.314212	2.61297e-15
ENSG00000181904.9	C5orf24	2.2e-16	-0.314187	2.61297e-15
ENSG00000186654.21	PRR5	2.2e-16	0.314126	2.61297e-15
ENSG00000135392.18	DNAJC14	2.2e-16	-0.313862	2.61297e-15
ENSG00000113595.15	TRIM23	2.2e-16	-0.31375	2.61297e-15
ENSG00000011405.13	PIK3C2A	2.2e-16	-0.313736	2.61297e-15
ENSG00000074621.14	SLC24A1	2.2e-16	-0.313671	2.61297e-15
ENSG00000145868.17	FBXO38	2.2e-16	-0.31358	2.61297e-15
ENSG00000113194.13	FAF2	2.2e-16	-0.313572	2.61297e-15
ENSG00000105856.14	HBP1	2.2e-16	-0.313508	2.61297e-15
ENSG00000151413.17	NUBPL	2.2e-16	-0.313382	2.61297e-15
ENSG00000119912.18	IDE	2.2e-16	-0.313313	2.61297e-15
ENSG00000104957.14	CCDC130	2.2e-16	0.313256	2.61297e-15
ENSG00000065613.15	SLK	2.2e-16	-0.313166	2.61297e-15
ENSG00000104859.15	CLASRP	2.2e-16	0.312733	2.61297e-15
ENSG00000109452.12	INPP4B	2.2e-16	-0.31234	2.61297e-15
ENSG00000101350.8	KIF3B	2.2e-16	-0.311958	2.61297e-15
ENSG00000085721.13	RRN3	2.2e-16	-0.31171	2.61297e-15
ENSG00000160214.13	RRP1	2.2e-16	0.311636	2.61297e-15
ENSG00000184408.10	KCND2	2.2e-16	-0.311593	2.61297e-15
ENSG00000135452.10	TSPAN31	2.2e-16	-0.311588	2.61297e-15
ENSG00000158805.12	ZNF276	2.2e-16	0.311516	2.61297e-15
ENSG00000204348.10	DXO	2.2e-16	0.311424	2.61297e-15
ENSG00000116005.12	PCYOX1	2.2e-16	-0.311359	2.61297e-15
ENSG00000122376.12	SHLD2	2.2e-16	-0.31135	2.61297e-15
ENSG00000176018.13	LYSMD3	2.2e-16	-0.311321	2.61297e-15
ENSG00000085224.23	ATRX	2.2e-16	-0.311291	2.61297e-15
ENSG00000204248.11	COL11A2	2.2e-16	0.311266	2.61297e-15
ENSG00000109572.14	CLCN3	2.2e-16	-0.31123	2.61297e-15
ENSG00000160256.13	FAM207A	2.2e-16	0.311212	2.61297e-15
ENSG00000100056.12	ESS2	2.2e-16	0.311136	2.61297e-15
ENSG00000138138.13	ATAD1	2.2e-16	-0.311081	2.61297e-15
ENSG00000163848.20	ZNF148	2.2e-16	-0.311016	2.61297e-15
ENSG00000161813.22	LARP4	2.2e-16	-0.310993	2.61297e-15
ENSG00000154001.14	PPP2R5E	2.2e-16	-0.31089	2.61297e-15
ENSG00000196678.14	ERI2	2.2e-16	-0.310768	2.61297e-15
ENSG00000213930.12	GALT	2.2e-16	0.310387	2.61297e-15
ENSG00000197530.12	MIB2	2.2e-16	0.310221	2.61297e-15
ENSG00000163625.16	WDFY3	2.2e-16	-0.310157	2.61297e-15
ENSG00000196792.12	STRN3	2.2e-16	-0.310106	2.61297e-15
ENSG00000131375.10	CAPN7	2.2e-16	-0.309888	2.61297e-15
ENSG00000100888.15	CHD8	2.2e-16	-0.309834	2.61297e-15
ENSG00000050405.13	LIMA1	2.2e-16	-0.309707	2.61297e-15
ENSG00000166575.17	TMEM135	2.2e-16	-0.309659	2.61297e-15
ENSG00000157873.17	TNFRSF14	2.2e-16	0.309612	2.61297e-15
ENSG00000025293.17	PHF20	2.2e-16	-0.309607	2.61297e-15
ENSG00000171634.18	BPTF	2.2e-16	-0.309323	2.61297e-15
ENSG00000134909.18	ARHGAP32	2.2e-16	-0.309182	2.61297e-15
ENSG00000100084.14	HIRA	2.2e-16	0.309095	2.61297e-15
ENSG00000171862.11	PTEN	2.2e-16	-0.309011	2.61297e-15
ENSG00000170638.10	TRABD	2.2e-16	0.308914	2.61297e-15
ENSG00000204217.15	BMPR2	2.2e-16	-0.308913	2.61297e-15
ENSG00000128298.17	BAIAP2L2	2.2e-16	0.308891	2.61297e-15
ENSG00000120137.7	PANK3	2.2e-16	-0.308867	2.61297e-15
ENSG00000140992.19	PDPK1	2.2e-16	-0.308731	2.61297e-15
ENSG00000185009.13	AP3M1	2.2e-16	-0.30871	2.61297e-15
ENSG00000155545.20	MIER3	2.2e-16	-0.308677	2.61297e-15
ENSG00000174177.13	CTU2	2.2e-16	0.308663	2.61297e-15
ENSG00000111530.13	CAND1	2.2e-16	-0.308615	2.61297e-15
ENSG00000177076.6	ACER2	2.2e-16	-0.30856	2.61297e-15
ENSG00000145781.9	COMMD10	2.2e-16	-0.30847	2.61297e-15
ENSG00000104852.15	SNRNP70	2.2e-16	0.308447	2.61297e-15
ENSG00000213347.10	MXD3	2.2e-16	0.308386	2.61297e-15
ENSG00000151458.12	ANKRD50	2.2e-16	-0.308369	2.61297e-15
ENSG00000008128.23	CDK11A	2.2e-16	0.30836	2.61297e-15
ENSG00000187555.16	USP7	2.2e-16	-0.308288	2.61297e-15
ENSG00000138459.9	SLC35A5	2.2e-16	-0.308201	2.61297e-15
ENSG00000136925.15	TSTD2	2.2e-16	-0.307888	2.61297e-15
ENSG00000170185.10	USP38	2.2e-16	-0.30767	2.61297e-15
ENSG00000075223.14	SEMA3C	2.2e-16	-0.307647	2.61297e-15
ENSG00000144214.10	LYG1	2.2e-16	0.307475	2.61297e-15
ENSG00000138780.15	GSTCD	2.2e-16	-0.307417	2.61297e-15
ENSG00000148399.13	DPH7	2.2e-16	0.307382	2.61297e-15
ENSG00000114439.19	BBX	2.2e-16	-0.30737	2.61297e-15
ENSG00000041353.10	RAB27B	2.2e-16	-0.306932	2.61297e-15
ENSG00000220201.7	ZGLP1	2.2e-16	0.306808	2.61297e-15
ENSG00000213079.10	SCAF8	2.2e-16	-0.306782	2.61297e-15
ENSG00000069869.16	NEDD4	2.2e-16	-0.306517	2.61297e-15
ENSG00000225828.1	FAM229A	2.2e-16	0.306261	2.61297e-15
ENSG00000168538.16	TRAPPC11	2.2e-16	-0.30625	2.61297e-15
ENSG00000118007.13	STAG1	2.2e-16	-0.306181	2.61297e-15
ENSG00000242802.9	AP5Z1	2.2e-16	0.306113	2.61297e-15
ENSG00000213445.10	SIPA1	2.2e-16	0.306111	2.61297e-15
ENSG00000119844.15	AFTPH	2.2e-16	-0.306081	2.61297e-15
ENSG00000140526.18	ABHD2	2.2e-16	-0.306007	2.61297e-15
ENSG00000124177.15	CHD6	2.2e-16	-0.305835	2.61297e-15
ENSG00000119541.10	VPS4B	2.2e-16	-0.30575	2.61297e-15
ENSG00000083093.10	PALB2	2.21344e-16	-0.252117	2.62681e-15
ENSG00000133612.19	AGAP3	2.23319e-16	0.252085	2.6481e-15
ENSG00000166477.13	LEO1	2.27643e-16	-0.252016	2.6972e-15
ENSG00000148384.14	INPP5E	2.30316e-16	0.251974	2.72667e-15
ENSG00000126804.13	ZBTB1	2.36105e-16	-0.251886	2.79296e-15
ENSG00000145494.12	NDUFS6	2.40509e-16	0.251819	2.84277e-15
ENSG00000204160.12	ZDHHC18	2.41058e-16	0.251811	2.84696e-15
ENSG00000175040.6	CHST2	2.53769e-16	0.251627	2.99468e-15
ENSG00000198363.18	ASPH	2.58004e-16	-0.251567	3.04221e-15
ENSG00000160007.19	ARHGAP35	2.60668e-16	-0.25153	3.07116e-15
ENSG00000139722.7	VPS37B	2.65523e-16	0.251464	3.12585e-15
ENSG00000123136.15	DDX39A	2.65851e-16	0.25146	3.12721e-15
ENSG00000100664.11	EIF5	2.66864e-16	-0.251446	3.13662e-15
ENSG00000116962.15	NID1	2.67782e-16	-0.251434	3.14489e-15
ENSG00000197976.12	AKAP17A	2.69537e-16	0.25141	3.16297e-15
ENSG00000183337.17	BCOR	2.72076e-16	-0.251377	3.19022e-15
ENSG00000218336.9	TENM3	2.76993e-16	-0.251312	3.24528e-15
ENSG00000196670.14	ZFP62	2.77603e-16	-0.251304	3.24984e-15
ENSG00000174099.12	MSRB3	2.78814e-16	-0.251289	3.26142e-15
ENSG00000119414.12	PPP6C	2.8267e-16	-0.251239	3.30388e-15
ENSG00000135999.12	EPC2	2.83042e-16	-0.251235	3.3056e-15
ENSG00000123159.16	GIPC1	2.87075e-16	0.251184	3.35004e-15
ENSG00000152377.14	SPOCK1	2.99525e-16	-0.251031	3.49255e-15
ENSG00000137770.14	CTDSPL2	3.00222e-16	-0.251023	3.4979e-15
ENSG00000102878.17	HSF4	3.02799e-16	0.250992	3.52513e-15
ENSG00000081177.18	EXD2	3.07816e-16	-0.250933	3.58071e-15
ENSG00000144028.15	SNRNP200	3.1775e-16	-0.250818	3.69305e-15
ENSG00000100083.19	GGA1	3.17977e-16	0.250816	3.69305e-15
ENSG00000261221.4	ZNF865	3.20053e-16	0.250792	3.71424e-15
ENSG00000204498.11	NFKBIL1	3.22591e-16	0.250764	3.74073e-15
ENSG00000166166.13	TRMT61A	3.26029e-16	0.250726	3.77762e-15
ENSG00000187720.14	THSD4	3.28765e-16	-0.250696	3.80631e-15
ENSG00000184007.22	PTP4A2	3.29354e-16	-0.250689	3.81013e-15
ENSG00000086991.13	NOX4	3.32177e-16	-0.250658	3.83977e-15
ENSG00000136630.13	HLX	3.39565e-16	0.250579	3.92208e-15
ENSG00000011478.13	QPCTL	3.41562e-16	0.250558	3.94205e-15
ENSG00000141449.15	GREB1L	3.42191e-16	-0.250551	3.94621e-15
ENSG00000152380.10	FAM151B	3.43478e-16	-0.250538	3.95794e-15
ENSG00000056097.16	ZFR	3.53056e-16	-0.250439	4.06513e-15
ENSG00000106723.17	SPIN1	3.54606e-16	-0.250423	4.07978e-15
ENSG00000157778.9	PSMG3	3.58376e-16	0.250385	4.11992e-15
ENSG00000185347.18	TEDC1	3.64675e-16	0.250322	4.18648e-15
ENSG00000146757.14	ZNF92	3.64735e-16	-0.250321	4.18648e-15
ENSG00000132466.19	ANKRD17	3.66997e-16	-0.250299	4.20915e-15
ENSG00000274286.2	ADRA2B	3.71886e-16	0.250251	4.25947e-15
ENSG00000115827.14	DCAF17	3.71965e-16	-0.25025	4.25947e-15
ENSG00000003393.15	ALS2	3.74442e-16	-0.250226	4.2845e-15
ENSG00000250571.7	GLI4	3.75404e-16	0.250217	4.29217e-15
ENSG00000198455.4	ZXDB	3.84989e-16	-0.250126	4.39833e-15
ENSG00000134215.16	VAV3	3.86266e-16	-0.250114	4.4095e-15
ENSG00000166167.18	BTRC	3.86579e-16	-0.250111	4.40964e-15
ENSG00000175416.16	CLTB	3.89177e-16	0.250087	4.43583e-15
ENSG00000162378.13	ZYG11B	3.92978e-16	-0.250052	4.47568e-15
ENSG00000224420.3	ADM5	3.94624e-16	0.250037	4.49095e-15
ENSG00000270170.2	NCBP2AS2	3.96009e-16	0.250024	4.50323e-15
